# Identification of Causal Risk Factors for Pan-Cancers: a Mendelian Randomization Study

**DOI:** 10.1101/2024.07.06.24309341

**Authors:** Bowen Du, Li Fan, Chaopeng Tang, Song Xu, Jingping Ge, Xuejun Shang

**Affiliations:** Department of Urology, Jinling Hospital, Affiliated Hospital of Medical School, Nanjing University, Nanjing, China

**Keywords:** Plasma protein, Plasma metabolites, Cancer, Mendelian randomization, SNP

## Abstract

**Background:** Evidence from observational studies and clinical trials suggests an association between plasma protein and metabolite levels and cancers. However, the causal relationship between them is still unclear.

**Methods:** We collected genome-wide association study (GWAS) summary statistics of plasma protein levels from the UK Biobank Pharma Proteomics Project (UKB-PPP, 9,216 to 34,090 participants) and plasma metabolites from the GWAS Catalog (3,441 to 8,299 participants), paired with summary statistics of 99 types of cancers from FinnGen database (131,348 to 412,181 participants). We conducted univariable and multivariable Mendelian randomization (MR) analyses to explore the causal association between plasma protein and metabolites and cancers.

**Results:** We identified 175 plasma proteins and 28 metabolites causally associated with cancers (p < 1 × 10^−5^). Notably, BTN2A1 is causally associated with an increased risk of bone and articular cartilage cancer (OR = 1.776, 95% CI = 1.429 - 2.207), colorectal cancer (OR = 1.200, 95% CI = 1.129 - 1.275), eye and adnexa cancer (OR = 2.686, 95% CI = 1.943 - 3.714), lip cancer (OR = 3.004, 95% CI = 2.193 - 4.114), oral cancer (OR = 1.905, 95% CI = 1.577 - 2.302), ovary cancer (OR = 1.265, 95% CI = 1.143 - 1.400), and rectum cancer (OR = 1.393, 95% CI = 1.263 - 1.536). N6- carbamoylthreonyladenosine level is causally associated with various cancers including colorectal cancer (OR = 1.800, 95% CI = 1.444 – 2.243), head and neck cancer (OR = 2.423, 95% CI = 1.665 – 3.525), hepatocellular carcinoma (OR = 6.476, 95% CI = 2.841 – 14.762), oral cancer and skin cancer (OR = 1.271, 95% CI = 1.161 – 1.392). Additionally, all results are available at the online database (www.causal-risk.net).

**Conclusions:** Our MR analysis reveals causal risk factors for cancers.

## Supplementary material for "Identification of Causal Risk Factors for Pan-Cancers: a Mendelian Randomization Study": Table S1-S4

Supplementary Table 1. GWAS summary statistics of plasma proteins
Protein name	Test ID	Protein ID	GWAS sample size
A1BG	OID30771	P04217	33995
AAMDC	OID30236	Q9H7C9	33042
AARSD1	OID21311	Q9BTE6	33533
ABCA2	OID30146	Q9BZC7	32862
ABHD14B	OID20921	Q96IU4	33375
ABL1	OID21280	P00519	33533
ABO	OID30675	P16442	33985
ABRAXAS2	OID30130	Q15018	32862
ACAA1	OID21269	P09110	32907
ACADM	OID31277	P11310	33335
ACADSB	OID30356	P45954	33942
ACAN	OID20159	P16112	33424
ACE	OID30696	P12821	33985
ACE2	OID20105	Q9BYF1	33043
ACHE	OID30585	P22303	33187
ACOT13	OID31522	Q9NPJ3	33796
ACOX1	OID20124	Q15067	33693
ACP1	OID30524	P24666	32981
ACP5	OID20314	P13686	33896
ACP6	OID21432	Q9NPH0	33906
ACRBP	OID31385	Q8NEB7	33777
ACRV1	OID30513	P26436	32981
ACTA2	OID20079	P62736	33043
ACTN2	OID30192	P35609	32862
ACVRL1	OID20999	P37023	33372
ACY1	OID20137	Q03154	33693
ACY3	OID30086	Q96HD9	32862
ACYP1	OID30642	P07311	33058
ADA	OID20645	P00813	34049
ADA2	OID20394	Q9NZK5	33410
ADAM12	OID30491	O43184	32981
ADAM15	OID20109	Q13444	33043
ADAM22	OID21001	Q9P0K1	33436
ADAM23	OID20651	O75077	34049
ADAM8	OID21039	P78325	33895
ADAM9	OID31488	Q13443	33796
ADAMTS1	OID30528	Q9UHI8	32981
ADAMTS13	OID20249	Q76LX8	34090
ADAMTS15	OID21275	Q8TE58	33533
ADAMTS16	OID20089	Q8TE57	33043
ADAMTS4	OID30471	O75173	32981
ADAMTS8	OID21502	Q9UP79	33822
ADAMTSL2	OID30370	Q86TH1	33924
ADAMTSL4	OID30275	Q6UY14	33042
ADAMTSL5	OID30355	Q6ZMM2	33942
ADCYAP1R1	OID21188	P41586	32907
ADD1	OID30655	P35611	33187
ADGRB3	OID20974	O60242	33372
ADGRD1	OID30588	Q6QNK2	33187
ADGRE1	OID31483	Q14246	33796
ADGRE2	OID20755	Q9UHX3	33848
ADGRE5	OID20260	P48960	33898
ADGRF5	OID30349	Q8IZF2	33942
ADGRG1	OID21294	Q9Y653	33533
ADGRG2	OID20189	Q8IZP9	33693
ADH1B	OID30612	P00325	33187
ADH4	OID20117	P08319	33043
ADIPOQ	OID30748	Q15848	33995
ADM	OID21467	P35318	33966
ADRA2A	OID30067	P08913	32862
AFAP1	OID30569	Q8N556	33187
AFM	OID30741	P43652	33995
AFP	OID20978	P02771	33307
AGBL2	OID30793	Q5U5Z8	32867
AGER	OID20756	Q15109	33578
AGR2	OID20896	O95994	32733
AGR3	OID21243	Q8TD06	32840
AGRN	OID20786	O00468	33848
AGRP	OID20658	O00253	34049
AGT	OID30709	P01019	33985
AGXT	OID20139	P21549	33693
AHCY	OID20199	P23526	33693
AHNAK	OID30260	Q09666	33042
AHNAK2	OID30244	Q8IVF2	33042
AHSA1	OID31379	O95433	33777
AHSG	OID30706	P02765	33985
AHSP	OID21078	Q9NZD4	33620
AIDA	OID30956	Q96BJ3	33017
AIF1	OID21234	P55008	32907
AIF1L	OID30204	Q9BQI0	33042
AIFM1	OID21287	O95831	33471
AK1	OID20122	P00568	33693
AK2	OID31142	P54819	33853
AKAP12	OID30571	Q02952	33187
AKR1B1	OID21244	P15121	32907
AKR1B10	OID30955	O60218	33017
AKR7L	OID30488	Q8NHP1	32981
AKT1S1	OID20895	Q96B36	32922
AKT2	OID31052	P31751	33874
AKT3	OID21197	Q9Y243	32734
ALCAM	OID20273	Q13740	34090
ALDH1A1	OID21128	P00352	33687
ALDH2	OID31380	P05091	33777
ALDH3A1	OID20512	P30838	33593
ALDH5A1	OID31047	P51649	33874
ALMS1	OID31275	Q8TCU4	33335
ALPI	OID30497	P09923	32981
ALPP	OID21383	P05187	33533
AMBN	OID20437	Q9NP70	33084
AMBP	OID21413	P02760	33908
AMDHD2	OID30366	Q9Y303	33924
AMFR	OID20806	Q9UKV5	32922
AMIGO1	OID30881	Q86WK6	33017
AMIGO2	OID21370	Q86SJ2	33533
AMN	OID20492	Q9BXJ7	33084
AMOT	OID30572	Q4VCS5	33187
AMOTL2	OID31351	Q9Y2J4	33651
AMPD3	OID31139	Q01432	33853
AMY1A_AMY1B_AMY1C	OID30707	P0DUB6_P0DTE7_P0DTE8	31804
AMY2A	OID20333	P04746	32101
AMY2B	OID20340	P19961	31042
ANG	OID20403	P03950	33541
ANGPT1	OID20740	Q15389	33537
ANGPT2	OID21463	O15123	33966
ANGPTL1	OID20211	O95841	33118
ANGPTL2	OID20726	Q9UKU9	33720
ANGPTL3	OID20407	Q9Y5C1	33671
ANGPTL4	OID20703	Q9BY76	33784
ANGPTL7	OID21412	O43827	33966
ANK2	OID30161	Q01484	32862
ANKMY2	OID30518	Q8IV38	32981
ANKRD54	OID21162	Q6NXT1	32907
ANPEP	OID20350	P15144	33745
ANXA1	OID30617	P04083	32991
ANXA10	OID20886	Q9UJ72	32922
ANXA11	OID20583	P50995	33657
ANXA2	OID30263	P07355	32531
ANXA3	OID21036	P12429	33895
ANXA4	OID20123	P09525	33509
AOC1	OID20452	P19801	33084
AOC3	OID20389	Q16853	33809
AP1G2	OID31348	O75843	33777
AP2B1	OID30949	P63010	33017
AP3B1	OID31478	O00203	33796
AP3S2	OID31117	P59780	33853
APBB1IP	OID21359	Q7Z5R6	33533
APCS	OID30778	P02743	33693
APEX1	OID21434	P27695	33841
APLP1	OID20164	P51693	33693
APOA1	OID30769	P02647	33995
APOA2	OID30686	P02652	33985
APOA4	OID30733	P06727	33995
APOBR	OID30246	Q0VD83	33042
APOC1	OID30749	P02654	33930
APOD	OID30746	P05090	32438
APOE	OID30727	P02649	33995
APOF	OID30701	Q13790	33985
APOH	OID21072	P02749	33687
APOL1	OID30708	O14791	33985
APOM	OID20374	O95445	33742
APP	OID21070	P05067	33687
APPL2	OID30590	Q8NEU8	33187
APRT	OID20927	P07741	33436
ARAF	OID31260	P10398	33335
AREG	OID21357	P15514	33533
ARF6	OID31523	P62330	33796
ARFIP1	OID31024	P53367	33874
ARG1	OID21445	P05089	33455
ARG2	OID31339	P78540	33777
ARHGAP1	OID21202	Q07960	32907
ARHGAP25	OID21255	P42331	32907
ARHGAP30	OID31336	Q7Z6I6	33335
ARHGAP45	OID30653	Q92619	33187
ARHGAP5	OID31190	Q13017	32704
ARHGEF1	OID31133	Q92888	33853
ARHGEF10	OID30994	O15013	33874
ARHGEF12	OID20554	Q9NZN5	33657
ARHGEF5	OID30871	Q12774	32867
ARID3A	OID30861	Q99856	32867
ARID4B	OID20803	Q4LE39	32922
ARL13B	OID30166	Q3SXY8	32862
ARL2BP	OID30121	Q9Y2Y0	32862
ARNT	OID20432	P27540	33084
ARNTL	OID30168	O00327	32862
ARSA	OID21138	P15289	33687
ARSB	OID21331	P15848	33533
ART3	OID20346	Q13508	33809
ART5	OID30828	Q96L15	32867
ARTN	OID20446	Q5T4W7	33084
ASAH1	OID30415	Q13510	33610
ASAH2	OID20996	Q9NR71	33436
ASGR1	OID20990	P07306	33436
ASGR2	OID30679	P07307	33985
ASPN	OID30315	Q9BXN1	33942
ASPSCR1	OID31055	Q9BZE9	33874
ASRGL1	OID30283	Q7L266	33042
ASS1	OID30170	P00966	32862
ATF2	OID20798	P15336	32922
ATG16L1	OID31466	Q676U5	33796
ATG4A	OID21246	Q8WYN0	32907
ATOX1	OID21476	O00244	33822
ATP1B1	OID30124	P05026	32862
ATP1B2	OID30118	P14415	32862
ATP2B4	OID30062	P23634	32862
ATP5F1D	OID30079	P30049	32862
ATP5IF1	OID20760	Q9UII2	33848
ATP5PO	OID20811	P48047	32922
ATP6AP2	OID21178	O75787	32907
ATP6V1D	OID21341	Q9Y5K8	33533
ATP6V1F	OID20843	Q16864	32861
ATP6V1G1	OID30242	O75348	33042
ATP6V1G2	OID30167	O95670	32862
ATRAID	OID31451	Q6UW56	33796
ATRN	OID30735	O75882-2	33995
ATXN10	OID20865	Q9UBB4	32922
ATXN2	OID30850	Q99700	32867
ATXN2L	OID30980	Q8WWM7	33874
ATXN3	OID31149	P54252	33853
AXIN1	OID20582	O15169	33657
AXL	OID20363	P30530	33809
AZI2	OID31056	Q9H6S1	33874
AZU1	OID20309	P20160	32443
B2M	OID30725	P61769	33995
B3GNT7	OID30281	Q8NFL0	33042
B4GALT1	OID20780	P15291	33848
B4GAT1	OID21127	O43505	33687
BABAM1	OID30466	Q9NWV8	32981
BACH1	OID20505	O14867	33657
BAG3	OID20972	O95817	33372
BAG4	OID30474	O95429	32981
BAG6	OID20114	P46379	33043
BAIAP2	OID21250	Q9UQB8	32907
BAMBI	OID21267	Q13145	32907
BANK1	OID20594	Q8NDB2	33657
BAP18	OID31150	Q8IXM2	33853
BAX	OID20856	Q07812	32861
BCAM	OID21076	P50895	33687
BCAN	OID20998	Q96GW7	33436
BCAT1	OID30312	P54687	33942
BCAT2	OID30844	O15382	32867
BCHE	OID30717	P06276	33359
BCL2	OID31454	P10415	33796
BCL2L1	OID31152	Q07817	33853
BCL2L11	OID20513	O43521-2	33657
BCL2L15	OID30498	Q5TBC7	32981
BCL7A	OID31218	Q4VC05	32704
BCL7B	OID31421	Q9BQE9	33777
BCR	OID20558	P11274	33657
BDNF	OID30373	P23560	33924
BECN1	OID30220	Q14457	33042
BGLAP	OID30389	P02818	33924
BGN	OID21198	P21810	32842
BHMT2	OID30051	Q9H2M3	32862
BID	OID20517	P55957	33657
BIN2	OID21067	Q9UBW5	33687
BIRC2	OID21217	Q13490	32907
BLMH	OID20336	Q13867	34090
BLNK	OID30541	Q8WV28	32981
BLOC1S2	OID30856	Q6QNY1	32867
BLOC1S3	OID31106	Q6QNY0	33853
BLVRB	OID21141	P30043	33687
BMP10	OID30575	O95393	33187
BMP4	OID20994	P12644	33372
BMP6	OID20111	P22004	32979
BMPER	OID30615	Q8N8U9	33187
BNIP2	OID30292	Q12982	33942
BNIP3L	OID30525	O60238	32981
BOC	OID20116	Q9BWV1	33043
BOLA1	OID30837	Q9Y3E2	32867
BOLA2_BOLA2B	OID30267	Q9H3K6	33042
BPIFA2	OID30279	Q96DR5	31836
BPIFB1	OID20308	Q8TDL5	33525
BPIFB2	OID30311	Q8N4F0	33877
BRAP	OID31506	Q7Z569	33485
BRD3	OID30093	Q15059	32862
BRDT	OID30179	Q58F21	32862
BRK1	OID20883	Q8WUW1	32922
BRME1	OID30847	Q0VDD7	32867
BRSK2	OID31042	Q8IWQ3	33874
BSG	OID20626	P35613	33988
BSND	OID31184	Q8WZ55	32704
BST1	OID21051	Q10588	33962
BST2	OID21029	Q10589	33962
BTC	OID21199	P35070	32907
BTD	OID30754	P43251	33995
BTN1A1	OID31363	Q13410	33709
BTN2A1	OID20713	Q7KYR7	33848
BTN3A2	OID20540	P78410	33657
C19orf12	OID20804	Q9NSK7	32922
C1GALT1C1	OID30180	Q96EU7	32862
C1QA	OID20654	P02745	33925
C1QBP	OID31007	Q07021	33874
C1QL2	OID30515	Q7Z5L3	32981
C1QTNF1	OID20367	Q9BXJ1	33809
C1QTNF5	OID30618	Q9BXJ0	33187
C1QTNF6	OID31049	Q9BXI9	33874
C1QTNF9	OID30620	P0C862	33129
C1R	OID30753	P00736	33995
C1RL	OID30721	Q9NZP8	33933
C1S	OID30731	P09871	33995
C2	OID20410	P06681	33742
C2CD2L	OID20864	O14523	32861
C2orf69	OID30883	Q8N8R5	33017
C3	OID30776	P01024	32230
C4BPB	OID21481	P20851	33822
C5	OID30744	P01031	33995
C7	OID30766	P10643	33182
C7orf50	OID31095	Q9BRJ6	33853
C8B	OID30719	P07358	33995
C9	OID30698	P02748	33985
C9orf40	OID31489	Q8IXQ3	33796
CA1	OID20409	P00915	32848
CA11	OID21195	O75493	32907
CA12	OID21344	O43570	33533
CA13	OID20225	Q8N1Q1	33571
CA14	OID21401	Q9ULX7	33966
CA2	OID21149	P00918	33552
CA3	OID20271	P07451	34024
CA4	OID20241	P22748	34090
CA5A	OID20075	P35218	33043
CA6	OID21096	P23280	33561
CA8	OID30482	P35219	32981
CA9	OID21417	Q16790	33966
CABP2	OID30916	Q9NPB3	33017
CACNB1	OID30820	Q02641	32867
CACNB3	OID31039	P54284	33874
CACYBP	OID30649	Q9HB71	33126
CADPS	OID30915	Q9ULU8	33017
CALB1	OID21306	P05937	33533
CALB2	OID20801	P22676	32922
CALCA	OID20983	P01258	33375
CALCB	OID31100	P10092	33853
CALCOCO1	OID21387	Q9P1Z2	33837
CALCOCO2	OID30249	Q13137	33042
CAMKK1	OID21182	Q8N5S9	32907
CAMLG	OID30952	P49069	33017
CAMSAP1	OID31070	Q5T5Y3	33874
CANT1	OID20181	Q8WVQ1	33693
CAPG	OID21431	P40121	33390
CAPN3	OID31384	P20807	33777
CAPS	OID31126	Q13938	33853
CARHSP1	OID20859	Q9Y2V2	32922
CASC3	OID30921	O15234	33017
CASP1	OID20854	P29466	32922
CASP10	OID20893	Q92851	32922
CASP2	OID20555	P42575	33657
CASP3	OID20305	P42574	34090
CASP4	OID31276	P49662	33335
CASP7	OID31135	P55210	33853
CASP8	OID21414	Q14790	33848
CASP9	OID30530	P55211	32981
CAT	OID30712	P04040	33453
CBLIF	OID20179	P27352	33628
CBLN1	OID30851	P23435	32867
CBLN4	OID21386	Q9NTU7	33966
CBS	OID30200	P35520	33042
CC2D1A	OID20958	Q6P1N0	33436
CCAR2	OID31077	Q8N163	33853
CCDC134	OID31413	Q9H6E4	33777
CCDC50	OID31001	Q8IVM0	33874
CCDC80	OID20226	Q76M96	33693
CCER2	OID30221	I3L3R5	33042
CCL11	OID20668	P51671	34049
CCL13	OID20655	Q99616	33980
CCL14	OID20401	Q16627	33541
CCL15	OID20328	Q16663	34090
CCL16	OID20334	O15467	34090
CCL17	OID20745	Q92583	33586
CCL18	OID20395	P55774	33226
CCL19	OID21030	Q99731	33962
CCL2	OID21004	P13500	33372
CCL20	OID20671	P78556	34049
CCL21	OID20686	O00585	33848
CCL22	OID20765	O00626	33330
CCL23	OID20693	P55773	33848
CCL24	OID20772	O00175	33784
CCL25	OID20674	O15444	34049
CCL26	OID20546	Q9Y258	33657
CCL27	OID20121	Q9Y4X3	33693
CCL28	OID20569	Q9NRJ3	33528
CCL3	OID20610	P10147	33657
CCL4	OID20695	P13236	33719
CCL5	OID20412	P13501	33809
CCL7	OID20523	P80098	33657
CCL8	OID21466	P80075	33908
CCN1	OID21368	O00622	33467
CCN2	OID20709	P29279	33654
CCN3	OID20299	P48745	34029
CCN4	OID21444	O95388	33966
CCN5	OID21068	O76076	33687
CCND2	OID31316	P30279	33335
CCNE1	OID30456	P24864	32981
CCS	OID20973	O14618	33436
CCT5	OID21200	P48643	32907
CD101	OID31480	Q93033	33796
CD109	OID21108	Q6YHK3	33687
CD14	OID20378	P08571	32861
CD160	OID20647	O95971	34049
CD163	OID20360	Q86VB7	33809
CD164	OID21080	Q04900	33687
CD164L2	OID30922	Q6UWJ8	33017
CD177	OID21119	Q8N6Q3	33628
CD1C	OID21483	P29017	33822
CD2	OID30097	P06729	32862
CD200	OID20603	P41217	33657
CD200R1	OID20595	Q8TD46	33520
CD207	OID21298	Q9UJ71	32917
CD209	OID20262	Q9NNX6	33825
CD22	OID20637	P20273	34049
CD226	OID30556	Q15762	32981
CD244	OID20628	Q9BZW8	34049
CD248	OID30394	Q9HCU0	33924
CD27	OID21527	P26842	33822
CD274	OID20966	Q9NZQ7	33436
CD276	OID20680	Q5ZPR3	33649
CD28	OID21265	P10747	32907
CD2AP	OID20177	Q9Y5K6	33693
CD300A	OID30576	Q9UGN4	33187
CD300C	OID21010	Q08708	33962
CD300E	OID21418	Q496F6	33840
CD300LF	OID21469	Q8TDQ1	33966
CD300LG	OID21130	Q6UXG3	33687
CD302	OID21328	Q8IX05	33533
CD33	OID21472	P20138	33822
CD34	OID21025	P28906	33901
CD36	OID30485	P16671	32981
CD38	OID21316	P28907	33533
CD3G	OID30448	P09693	32981
CD4	OID20584	P01730	33592
CD40	OID20724	P25942	33655
CD40LG	OID20616	P29965	34049
CD46	OID20380	P15529	33420
CD48	OID20692	P09326	33784
CD5	OID21449	P06127	33908
CD55	OID20377	P08174	32408
CD58	OID20716	P19256	33586
CD59	OID20339	P13987	32390
CD5L	OID30775	O43866	33799
CD6	OID20649	P30203	33988
CD63	OID20988	P08962	33372
CD69	OID20206	Q07108	33502
CD7	OID30543	P09564	32913
CD70	OID20599	P32970	33657
CD72	OID30641	P21854	33187
CD74	OID21040	P04233	33962
CD79B	OID20635	P40259	34049
CD80	OID30291	P33681	33942
CD82	OID31256	P27701	33335
CD83	OID20565	Q01151	33657
CD84	OID20607	Q9UIB8	33657
CD86	OID31500	P42081	33796
CD8A	OID21018	P01732	33962
CD93	OID20397	Q9NPY3	32487
CD99	OID21110	P14209	33687
CD99L2	OID21122	Q8TCZ2	33687
CDA	OID30345	P32320	33873
CDAN1	OID31076	Q8IWY9	33853
CDC123	OID31242	O75794	32704
CDC25A	OID31189	P30304	32704
CDC26	OID31508	Q8NHZ8	33728
CDC27	OID21238	P30260	32907
CDC37	OID21470	Q16543	33822
CDC42BPB	OID31485	Q9Y5S2	33796
CDCP1	OID20940	Q9H5V8	33436
CDH1	OID20353	P12830	32416
CDH15	OID21005	P55291	33901
CDH17	OID20134	Q12864	33693
CDH2	OID20170	P19022	33693
CDH23	OID31074	Q9H251	33853
CDH3	OID21008	P22223	33962
CDH4	OID30875	P55283	32867
CDH5	OID20243	P33151	34090
CDH6	OID20157	P55285	33693
CDHR1	OID20808	Q96JP9	32922
CDHR2	OID21282	Q9BYE9	33533
CDHR5	OID20193	Q9HBB8	33693
CDK1	OID31164	P06493	32704
CDK5RAP3	OID30985	Q96JB5	33874
CDKN1A	OID21319	P38936	33533
CDKN2D	OID21295	P55273	33533
CDNF	OID21318	Q49AH0	33533
CDON	OID20754	Q4KMG0	33715
CDSN	OID20667	Q15517	33990
CEACAM1	OID21528	P13688	33822
CEACAM16	OID31495	Q2WEN9	33796
CEACAM18	OID31251	A8MTB9	33335
CEACAM19	OID31443	Q7Z692	33796
CEACAM20	OID31308	Q6UY09	33335
CEACAM21	OID20548	Q3KPI0	33657
CEACAM3	OID21245	P40198	32907
CEACAM5	OID21171	P06731	32480
CEACAM6	OID30362	P40199	33924
CEACAM8	OID20102	P31997	33043
CEBPA	OID30458	P49715	32981
CEBPB	OID20052	P17676	33043
CELA2A	OID30411	P08217	33924
CELA3A	OID20298	P09093	34026
CELSR2	OID30593	Q9HCU4	33187
CEMIP2	OID30499	Q9UHN6	32981
CENPF	OID31329	P49454	33335
CEP112	OID30115	Q8N8E3	32862
CEP152	OID31249	O94986	32704
CEP164	OID20441	Q9UPV0	33084
CEP170	OID30240	Q5SW79	33042
CEP20	OID21209	Q96NB1	32907
CEP43	OID20084	O95684	32852
CEP85	OID21241	Q6P2H3	32907
CERT	OID20857	Q9Y5P4	32922
CES1	OID20244	P23141	33780
CES2	OID21366	O00748	33533
CES3	OID21340	Q6UWW8	33533
CETN2	OID20836	P41208	32922
CETN3	OID31525	O15182	33796
CFB	OID30755	P00751	33379
CFC1	OID21261	P0CG37	32907
CFD	OID30738	P00746	33995
CFH	OID30790	P08603	31982
CFHR2	OID30720	P36980	33730
CFHR4	OID30758	Q92496	33935
CFHR5	OID30716	Q9BXR6	33541
CFI	OID30772	P05156	33995
CFP	OID30784	P27918	33995
CGA	OID21069	P01215	33687
CGB3_CGB5_CGB8	OID30671	P0DN86	33985
CGN	OID30894	Q9P2M7	33017
CGREF1	OID20152	Q99674	33693
CHAC2	OID21230	Q8WUX2	32907
CHAD	OID30660	O15335	33187
CHCHD10	OID31116	Q8WYQ3	33853
CHCHD6	OID31426	Q9BRQ6	33777
CHGA	OID30403	P10645	33924
CHGB	OID21038	P05060	33837
CHI3L1	OID20399	P36222	32849
CHIT1	OID20312	Q13231	33767
CHL1	OID20366	O00533	33809
CHM	OID30972	P24386	33017
CHMP1A	OID20930	Q9HD42	33436
CHMP6	OID30327	Q96FZ7	33942
CHP1	OID30869	Q99653	32867
CHRDL1	OID20771	Q9BU40	33784
CHRDL2	OID20223	Q6WN34	33693
CHRM1	OID30930	P11229	33017
CIAPIN1	OID21501	Q6FI81	33822
CILP	OID30399	O75339	33924
CINP	OID31328	Q9BW66	33335
CIRBP	OID31503	Q14011	33796
CIT	OID30970	O14578	33017
CKAP4	OID20617	Q07065	33861
CKB	OID30400	P12277	33924
CKMT1A_CKMT1B	OID20721	P12532	33526
CLASP1	OID31192	Q7Z460	32704
CLC	OID20126	Q05315	33693
CLEC10A	OID20928	Q8IUN9	33436
CLEC11A	OID21112	Q9Y240	33626
CLEC12A	OID30552	Q5QGZ9	32981
CLEC14A	OID21090	Q86T13	33687
CLEC1A	OID20099	Q8NC01	33043
CLEC1B	OID21061	Q9P126	33962
CLEC2L	OID30884	P0C7M8	33017
CLEC3B	OID30756	P05452	33196
CLEC4A	OID20573	Q9UMR7	33657
CLEC4C	OID20547	Q8WTT0	33657
CLEC4D	OID20609	Q8WXI8	33657
CLEC4G	OID20590	Q6UXB4	33657
CLEC4M	OID30405	Q9H2X3	33865
CLEC5A	OID20165	Q9NY25	33564
CLEC6A	OID21228	Q6EIG7	32907
CLEC7A	OID20636	Q9BXN2	34049
CLGN	OID30957	O14967	33017
CLIC5	OID30890	Q9NZA1	33017
CLIP2	OID20559	Q9UDT6	33657
CLMP	OID21419	Q9H6B4	33966
CLNS1A	OID30929	P54105	33017
CLPP	OID20910	Q16740	33375
CLPS	OID21156	P04118	33620
CLSPN	OID20831	Q9HAW4	32861
CLSTN1	OID20874	O94985	32922
CLSTN2	OID20664	Q9H4D0	34049
CLSTN3	OID31092	Q9BQT9	33853
CLTA	OID20118	P09496	33043
CLU	OID30732	P10909	33995
CLUL1	OID20198	Q15846	33626
CMC1	OID30360	Q7Z7K0	33942
CMIP	OID31406	Q8IY22	33777
CNDP1	OID20347	Q96KN2	33809
CNP	OID30285	P09543	32975
CNPY2	OID20069	Q9Y2B0	33043
CNPY4	OID21317	Q8N129	33533
CNST	OID20127	Q6PJW8	33693
CNTN1	OID20307	Q12860	34090
CNTN2	OID21426	Q02246	33966
CNTN3	OID21092	Q9P232	33687
CNTN4	OID21117	Q8IWV2	33687
CNTN5	OID21006	O94779	33837
CNTNAP2	OID20556	Q9UHC6	33657
CNTNAP4	OID30911	Q9C0A0	33017
COCH	OID30305	O43405	33942
COL15A1	OID30396	P39059	33924
COL18A1	OID20332	P39060	33769
COL1A1	OID20335	P02452	34090
COL24A1	OID31464	Q17RW2	33796
COL28A1	OID30969	Q2UY09	33017
COL2A1	OID30286	P02458	33042
COL3A1	OID30379	P02461	33924
COL4A1	OID20208	P02462	33693
COL5A1	OID30587	P20908	33187
COL6A3	OID20292	P12111	34090
COL9A1	OID20550	P20849	33657
COL9A2	OID31255	Q14055	33335
COLEC12	OID20738	Q5KU26	33649
COMMD1	OID30222	Q8N668	33042
COMMD9	OID31390	Q9P000	33777
COMP	OID20405	P49747	33282
COMT	OID20086	P21964	32800
COPB2	OID30173	P35606	32862
COQ7	OID30217	Q99807	33042
CORO1A	OID20286	P31146	32888
CORO6	OID30870	Q6QEF8	32867
COX5B	OID21297	P10606	33533
COX6B1	OID30317	P14854	33942
CPA1	OID20280	P15085	34090
CPA2	OID21060	P48052	33831
CPA4	OID30606	Q9UI42	32508
CPB1	OID20289	P15086	34090
CPB2	OID30734	Q96IY4	33930
CPE	OID21392	P16870	33719
CPM	OID21054	P14384	33761
CPOX	OID30495	P36551	32981
CPPED1	OID21053	Q9BRF8	33962
CPQ	OID30406	Q9Y646	33859
CPTP	OID30106	Q5TA50	32862
CPVL	OID21435	Q9H3G5	33903
CPXM1	OID21479	Q96SM3	33822
CPXM2	OID30322	Q8N436	33942
CR1	OID30697	P17927	33849
CR2	OID20393	P20023	33809
CRACR2A	OID21249	Q9BSW2	32907
CRADD	OID20923	P78560	33375
CREB3	OID31188	O43889	32704
CREG1	OID21515	O75629	33263
CRELD1	OID30619	Q96HD1	33187
CRELD2	OID20751	Q6UXH1	33784
CRH	OID21257	P06850	32848
CRHBP	OID20747	P24387	33649
CRIM1	OID20701	Q9NZV1	33848
CRIP2	OID20901	P52943	33436
CRISP2	OID21456	P16562	33966
CRISP3	OID30715	P54108	33678
CRKL	OID20742	P46109	33721
CRLF1	OID20699	O75462	33848
CRNN	OID21427	Q9UBG3	32659
CRTAC1	OID20279	Q9NQ79	34090
CRTAM	OID20914	O95727	33436
CRTAP	OID30902	O75718	33017
CRX	OID20070	O43186	33043
CRYBB1	OID30319	P53674	33942
CRYBB2	OID31081	P43320	33853
CRYGD	OID31144	P07320	33853
CRYM	OID30815	Q14894	32867
CRYZL1	OID30272	O95825	33042
CSDE1	OID30183	O75534	32862
CSF1	OID20719	P09603	33848
CSF1R	OID30681	P07333	33985
CSF2	OID30072	P04141	32862
CSF2RA	OID20915	P15509	33436
CSF2RB	OID30553	P32927	32981
CSF3	OID20491	P09919	33084
CSF3R	OID30527	Q99062	32981
CSNK1D	OID30492	P48730	32981
CSNK2A1	OID31053	P68400	33874
CSPG4	OID30397	Q6UVK1	33924
CSPG5	OID30843	O95196	32867
CSRP3	OID30176	P50461	32862
CST1	OID30581	P01037	29561
CST3	OID20400	P01034	33743
CST5	OID20995	P28325	33048
CST6	OID20293	Q15828	32681
CST7	OID20704	O76096	33719
CSTB	OID20294	P04080	33261
CTAG1A_CTAG1B	OID31299	P78358	33277
CTBS	OID30710	Q01459	33487
CTF1	OID20061	Q16619	33043
CTHRC1	OID30393	Q96CG8	33924
CTRB1	OID21150	P17538	33687
CTRC	OID20752	Q99895	33653
CTRL	OID31157	P40313	33853
CTSB	OID20276	P07858	33714
CTSC	OID20679	P53634	33598
CTSD	OID20358	P07339	31259
CTSE	OID30628	P14091	33187
CTSF	OID21500	Q9UBX1	33822
CTSH	OID20113	P09668	32979
CTSL	OID20228	P07711	33693
CTSO	OID20660	P43234	34049
CTSS	OID21056	P25774	26225
CTSV	OID21405	O60911	33840
CTSZ	OID20365	Q9UBR2	33681
CUZD1	OID30914	Q86UP6	33017
CWC15	OID31479	Q9P013	33600
CX3CL1	OID20976	P78423	33436
CXADR	OID20561	P78310	33657
CXCL1	OID20762	P09341	33650
CXCL10	OID20697	P02778	33848
CXCL11	OID21042	O14625	33962
CXCL12	OID20464	P48061	33084
CXCL13	OID21024	O43927	33962
CXCL14	OID20458	O95715	33084
CXCL16	OID20282	Q9H2A7	34023
CXCL17	OID20622	Q6UXB2	34049
CXCL3	OID20788	P19876	33655
CXCL5	OID20207	P42830	33558
CXCL6	OID20613	P80162	34049
CXCL9	OID20675	Q07325	33848
CYB5A	OID31171	P00167	32704
CYB5R2	OID31512	Q6BCY4	33438
CYTH3	OID31208	O43739	32704
CYTL1	OID30374	Q9NRR1	33924
DAAM1	OID30664	Q9Y4D1	33187
DAB2	OID21428	P98082	33966
DAG1	OID20774	Q14118	33848
DAPK2	OID30505	Q9UIK4	32981
DAPP1	OID20524	Q9UN19	33657
DARS1	OID20903	P14868	33375
DBH	OID30703	P09172	33916
DBI	OID21143	P07108	33507
DBN1	OID30549	Q16643	32981
DBNL	OID20681	Q9UJU6	33848
DCBLD2	OID21474	Q96PD2	33822
DCC	OID30953	P43146	33017
DCDC2C	OID31235	A8MYV0	32704
DCN	OID20106	P07585	33043
DCTD	OID30657	P32321	33187
DCTN1	OID21399	Q14203	33966
DCTN2	OID21334	Q13561	33533
DCTN6	OID20879	O00399	32922
DCTPP1	OID20148	Q9H773	33693
DCUN1D1	OID30830	Q96GG9	32867
DCUN1D2	OID31231	Q6PH85	32704
DCXR	OID21480	Q7Z4W1	33822
DDA1	OID30126	Q9BW61	32862
DDAH1	OID21299	O94760	33533
DDC	OID20215	P20711	33628
DDHD2	OID31043	O94830	33874
DDI2	OID30602	Q5TDH0	33187
DDR1	OID21009	Q08345	33962
DDT	OID30372	P30046	33924
DDX25	OID30892	Q9UHL0	33017
DDX39A	OID30494	O00148	32981
DDX4	OID30431	Q9NQI0	32981
DDX58	OID21226	O95786	32907
DECR1	OID20579	Q16698	33657
DEFA1_DEFA1B	OID20344	P59665	32978
DEFB104A_DEFB104B	OID30849	Q8WTQ1	32867
DEFB116	OID30823	Q30KQ4	32867
DEFB118	OID30858	Q96PH6	32867
DEFB4A_DEFB4B	OID21373	O15263	33218
DENND2B	OID30050	P78524	32862
DENR	OID30493	O43583	32981
DFFA	OID20620	O00273	34049
DGCR6	OID30859	Q14129	32867
DGKA	OID30546	P23743	32981
DGKZ	OID20466	Q13574	33084
DHRS4L2	OID31072	Q6PKH6	33853
DIABLO	OID20184	Q9NR28	33564
DIPK2B	OID30582	Q9H7Y0	33187
DKK1	OID21066	O94907	33962
DKK3	OID20264	Q9UBP4	34090
DKK4	OID20934	Q9UBT3	33370
DKKL1	OID21313	Q9UK85	33533
DLG4	OID31071	P78352	33853
DLK1	OID20295	P80370	34090
DLL1	OID21525	O00548	33822
DMP1	OID30213	Q13316	33042
DNAJA2	OID20627	O60884	33922
DNAJA4	OID31130	Q8WW22	33853
DNAJB1	OID21363	P25685	33533
DNAJB14	OID31434	Q8TBM8	33796
DNAJB2	OID30661	P25686	33187
DNAJB6	OID30613	O75190	32868
DNAJB8	OID20093	Q8NHS0	33043
DNAJC21	OID31104	Q5F1R6	33853
DNAJC6	OID30247	O75061	33042
DNAJC9	OID31472	Q8WXX5	33796
DNER	OID20712	Q8NFT8	33593
DNM1	OID31458	Q05193	33796
DNM3	OID31000	Q9UQ16	33874
DNMBP	OID20956	Q6XZF7	33436
DNPEP	OID31118	Q9ULA0	33853
DNPH1	OID20744	O43598	33785
DOC2B	OID30927	Q14184	33017
DOCK9	OID30836	Q9BZ29	32867
DOK1	OID31111	Q99704	33853
DOK2	OID20138	O60496	33693
DPEP1	OID20897	P16444	33375
DPEP2	OID21305	Q9H4A9	33533
DPP10	OID20527	Q8N608	33657
DPP4	OID20406	P27487	33038
DPP6	OID21354	P42658	33533
DPP7	OID20142	Q9UHL4	33500
DPT	OID20278	Q07507	34090
DPY30	OID21410	Q9C005	33841
DRAXIN	OID20917	Q8NBI3	33436
DRG2	OID21335	P55039	33533
DSC2	OID21079	Q02487	33297
DSCAM	OID30993	O60469	33874
DSG2	OID21113	Q14126	33687
DSG3	OID21460	P32926	33832
DSG4	OID21325	Q86SJ6	33473
DTD1	OID30580	Q8TEA8	33187
DTNB	OID31395	O60941	33709
DTX2	OID30882	Q86UW9	33017
DTX3	OID21349	Q8N9I9	33533
DTYMK	OID30308	P23919	33942
DUOX2	OID20059	Q9NRD8	33043
DUSP13	OID31394	Q6B8I1	33777
DUSP29	OID30935	Q68J44	33017
DUSP3	OID20827	P51452	32922
DUT	OID31457	P33316	33796
DXO	OID31080	O77932	33853
DYNC1H1	OID31341	Q14204	33777
DYNLT1	OID30925	P63172	33017
DYNLT3	OID31415	P51808	33777
EBAG9	OID20918	O00559	33436
EBI3_IL27	OID21389	Q14213_Q8NEV9	33906
ECE1	OID20891	P42892	32922
ECHDC3	OID30293	Q96DC8	33942
ECHS1	OID30239	P30084	33042
ECI2	OID30142	O75521	32862
ECM1	OID30736	Q16610	33042
ECSCR	OID30831	Q19T08	32867
EDA2R	OID21451	Q9HAV5	33966
EDAR	OID20525	Q9UNE0	33657
EDDM3B	OID31365	P56851	33777
EDF1	OID31010	O60869	33874
EDIL3	OID20081	O43854	33043
EDN1	OID30224	P05305	33042
EDNRB	OID30421	P24530	32981
EEF1D	OID30335	P29692	33942
EFCAB14	OID31460	O75071	33796
EFCAB2	OID31313	Q5VUJ9	33335
EFEMP1	OID20414	Q12805	33742
EFHD1	OID31044	Q9BUP0	33874
EFNA1	OID21125	P20827	33627
EFNA4	OID20935	P52798	33372
EFNB2	OID30954	P52799	33017
EGF	OID20698	P01133	33592
EGFL7	OID21252	Q9UHF1	32907
EGFLAM	OID31496	Q63HQ2	33796
EGFR	OID20319	P00533	34090
EGLN1	OID20572	Q9GZT9	33657
EHBP1	OID30302	Q8NDI1	33942
EHD3	OID30229	Q9NZN3	33042
EIF1AX	OID31125	P47813	33853
EIF2AK2	OID31442	P19525	33679
EIF2AK3	OID30060	Q9NZJ5	32862
EIF2S2	OID30270	P20042	33042
EIF4B	OID21000	P23588	33436
EIF4E	OID30557	P06730	32981
EIF4EBP1	OID20162	Q13541	33693
EIF4G1	OID20625	Q04637	34049
EIF4G3	OID31022	O43432	33874
EIF5	OID30156	P55010	32862
ELAC1	OID31029	Q9H777	33874
ELN	OID30301	P15502	33942
ELOA	OID21337	Q14241	33533
ELOB	OID30127	Q15370	32862
ENAH	OID20497	Q8N8S7	33084
ENDOU	OID31498	P21128	31336
ENG	OID20287	P17813	34090
ENO1	OID21037	P06733	33567
ENO2	OID21046	P09104	33962
ENO3	OID30209	P13929	33042
ENPEP	OID30135	Q07075	32862
ENPP2	OID20288	Q13822	34090
ENPP5	OID20736	Q9UJA9	33848
ENPP6	OID30273	Q6UWR7	33042
ENPP7	OID20689	Q6UWV6	32595
ENSA	OID31355	O43768	33777
ENTPD2	OID21260	Q9Y5L3	32907
ENTPD5	OID20104	O75356	33043
ENTPD6	OID20100	O75354	33043
ENTR1	OID30231	Q96C92	33042
EP300	OID30438	Q09472	32981
EPCAM	OID20743	P16422	33651
EPGN	OID31373	Q6UW88	33777
EPHA1	OID20677	P21709	33785
EPHA10	OID20840	Q5JZY3	32922
EPHA2	OID21342	P29317	32661
EPHA4	OID30622	P54764	33187
EPHB4	OID20242	P54760	34090
EPHB6	OID20982	O15197	33375
EPHX2	OID20119	P34913	33043
EPO	OID20522	P01588	33657
EPPK1	OID30250	P58107	33042
EPS8L2	OID21397	Q9H6S3	33901
ERBB2	OID21520	P04626	33822
ERBB3	OID20705	P21860	33523
ERBB4	OID21510	Q15303	33822
ERBIN	OID21323	Q96RT1	33533
ERC2	OID30880	O15083	33017
EREG	OID20905	O14944	33375
ERI1	OID31317	Q8IV48	33335
ERMAP	OID30539	Q96PL5	32981
ERN1	OID31391	O75460	33777
ERP29	OID30578	P30040	33187
ERP44	OID21338	Q9BS26	33467
ESAM	OID20270	Q96AP7	34090
ESM1	OID20758	Q9NQ30	33649
ESR1	OID30434	P03372	32981
ESYT2	OID31134	A0FGR8	33853
EVI2B	OID31227	P34910	32704
EVI5	OID30519	O60447	32981
EVPL	OID31309	Q92817	33335
EXOSC10	OID30083	Q01780	32862
EXTL1	OID30114	Q92935	32862
EZR	OID21017	P15311	33962
F10	OID30684	P00742	33985
F11	OID30773	P03951	33490
F11R	OID21151	Q9Y624	33687
F12	OID30739	P00748	33995
F13B	OID30781	P05160	33799
F2	OID30723	P00734	33995
F2R	OID20691	P25116	33784
F3	OID21440	P13726	33714
F7	OID20372	P08709	33746
F9	OID20349	P00740	33742
FABP1	OID20778	P07148	33649
FABP2	OID20200	P12104	33693
FABP3	OID30351	P05413	33942
FABP4	OID20245	P15090	34090
FABP5	OID21043	Q01469	33822
FABP6	OID20076	P51161	33043
FABP9	OID20501	Q0Z7S8	33657
FADD	OID20151	Q13158	33693
FAM13A	OID31463	O94988	33796
FAM171A2	OID31005	A8MVW0	33874
FAM171B	OID31338	Q6P995	33777
FAM172A	OID30248	Q8WUF8	33042
FAM20A	OID30348	Q96MK3	33942
FAM3B	OID21372	P58499	33533
FAM3C	OID20233	Q92520	33628
FAM3D	OID31514	Q96BQ1	33796
FAP	OID20330	Q12884	34090
FARSA	OID30887	Q9Y285	33017
FAS	OID20316	P25445	33960
FASLG	OID20665	P48023	34049
FBLN2	OID30378	P98095	33924
FBN2	OID30974	P35556	33017
FBP1	OID20227	P09467	33693
FCAMR	OID30332	Q8WWV6	33942
FCAR	OID20564	P24071	33657
FCER1A	OID30992	P12319	33874
FCER2	OID21133	P06734	33687
FCGR2A	OID20391	P12318	33477
FCGR2B	OID21215	P31994	32907
FCGR3B	OID20387	O75015	33687
FCN1	OID30690	O00602	33916
FCN2	OID20382	Q15485	33473
FCRL1	OID20172	Q96LA6	33693
FCRL2	OID20639	Q96LA5	33978
FCRL3	OID20443	Q96P31	33084
FCRL5	OID21111	Q96RD9	33687
FCRL6	OID20529	Q6DN72	33657
FCRLB	OID21193	Q6BAA4	32907
FDX1	OID30078	P10109	32862
FEN1	OID21192	P39748	32907
FES	OID21207	P07332	32907
FETUB	OID20404	Q9UGM5	33742
FGA	OID30788	P02671	33201
FGD3	OID31040	Q5JSP0	33874
FGF12	OID30454	P61328	32981
FGF16	OID30535	O43320	32981
FGF19	OID20715	O95750	33848
FGF2	OID20503	P09038	33657
FGF20	OID30459	Q9NP95	32981
FGF21	OID21402	Q9NSA1	33906
FGF23	OID21411	Q9GZV9	33905
FGF5	OID20490	P12034	33084
FGF6	OID30443	P10767	32981
FGF7	OID31241	P21781	32704
FGF9	OID31193	P31371	32648
FGFBP1	OID21507	Q14512	33822
FGFBP2	OID30395	Q9BYJ0	33924
FGFBP3	OID31108	Q8TAT2	33853
FGFR2	OID21478	P21802	33822
FGFR4	OID30646	P22455	33187
FGL1	OID30702	Q08830	33985
FGR	OID20828	P09769	32922
FHIT	OID20872	P49789	32922
FIS1	OID20722	Q9Y3D6	33656
FKBP14	OID31065	Q9NWM8	33874
FKBP1B	OID20618	P68106	33863
FKBP4	OID20960	Q02790	33436
FKBP5	OID20937	Q13451	33436
FKBP7	OID20846	Q9Y680	32861
FKBPL	OID31499	Q9UIM3	33796
FLI1	OID21239	Q01543	32907
FLRT2	OID20946	O43155	33436
FLT1	OID21301	P17948	33469
FLT3	OID21272	P36888	32907
FLT3LG	OID20661	P49771	34049
FLT4	OID21491	P35916	33822
FMNL1	OID20884	O95466	32922
FN1	OID30787	P02751	33995
FNDC1	OID31127	Q4ZHG4	33853
FNTA	OID31381	P49354	33777
FOLH1	OID30430	Q04609	32981
FOLR1	OID21529	P15328	33694
FOLR2	OID21062	P14207	33962
FOLR3	OID21485	P41439	33760
FOS	OID31221	P01100	32648
FOSB	OID20791	P53539	32922
FOXJ3	OID30445	Q9UPW0	32981
FOXO1	OID20515	Q12778	33657
FOXO3	OID21271	O43524	32907
FRMD7	OID30898	Q6ZUT3	33017
FRZB	OID20968	Q92765	33309
FSHB	OID30233	P01225	33042
FST	OID20770	P19883	33784
FSTL1	OID30254	Q12841	33042
FSTL3	OID20782	O95633	33590
FTCD	OID31137	O95954	33785
FUCA1	OID20261	P04066	33961
FUOM	OID30626	A2VDF0	33187
FURIN	OID21514	P09958	33822
FUS	OID21256	P35637	32846
FUT1	OID31295	P19526	33271
FUT3_FUT5	OID21013	P21217	33962
FUT8	OID20992	Q9BYC5	33436
FXN	OID21442	Q16595	33966
FXYD5	OID20463	Q96DB9	33084
FYB1	OID21140	O15117	33620
FZD10	OID30931	Q9ULW2	33017
FZD8	OID30818	Q9H461	32867
GABARAP	OID31414	O95166	33777
GABARAPL1	OID31253	Q9H0R8	33335
GABRA4	OID30803	P48169	32867
GADD45GIP1	OID30237	Q8TAE8	33042
GAGE2A	OID31199	Q6NT46	32704
GAL	OID20727	P22466	33848
GALNT10	OID21371	Q86SR1	33533
GALNT2	OID21423	Q10471	33966
GALNT3	OID20471	Q14435	33084
GALNT5	OID30295	Q7Z7M9	33942
GALNT7	OID21377	Q86SF2	33533
GAMT	OID30133	Q14353	32862
GAPDH	OID30600	P04406	32435
GART	OID31004	P22102	33874
GAS2	OID31285	O43903	33335
GAS6	OID20318	Q14393	33840
GASK1A	OID30109	Q9UFP1	32862
GAST	OID31083	P01350	33853
GATD3	OID30253	P0DPI2	33042
GBA	OID30966	P04062	33017
GBP1	OID31128	P32455	33789
GBP2	OID20489	P32456	33084
GBP4	OID20845	Q96PP9	32922
GBP6	OID30139	Q6ZN66	32862
GC	OID30780	P02774	33995
GCC1	OID31147	Q96CN9	33853
GCG	OID21263	P01275	32907
GCHFR	OID30631	P30047	32376
GCLM	OID30059	P48507	32862
GCNT1	OID21379	Q02742	33533
GDF15	OID20251	Q99988	34090
GDF2	OID20202	Q9UK05	33693
GDNF	OID20861	P39905	32922
GET3	OID30303	O43681	33942
GFAP	OID21247	P14136	32847
GFER	OID21259	P55789	32907
GFOD2	OID21216	Q3B7J2	32907
GFRA1	OID21457	P56159	33906
GFRA2	OID21330	O00451	33533
GFRA3	OID20933	O60609	33313
GFRAL	OID31091	Q6UXV0	32828
GGACT	OID30290	Q9BVM4	33942
GGCT	OID30304	O75223	33876
GGH	OID20416	Q92820	33092
GGT1	OID21075	P19440	33627
GGT5	OID20909	P36269	33436
GH1	OID20220	P01241	33628
GH2	OID21168	P01242	32907
GHR	OID30574	P10912	33187
GHRHR	OID20841	Q02643	32922
GHRL	OID20175	Q9UBU3	33693
GIGYF2	OID31062	Q6Y7W6	33874
GIMAP7	OID30639	Q8NHV1	33187
GIMAP8	OID31194	Q8ND71	32704
GIP	OID30288	P09681	33042
GIPC2	OID31153	Q8TF65	33853
GIPC3	OID31507	Q8TF64	33796
GIT1	OID30533	Q9Y2X7	32981
GJA8	OID31187	P48165	32704
GKN1	OID20885	Q9NS71	32804
GLA	OID30594	P06280	33126
GLB1	OID20949	P16278	33436
GLI2	OID30429	P10070	32981
GLO1	OID20107	Q04760	33043
GLOD4	OID20710	Q9HC38	33592
GLP1R	OID30809	P43220	32867
GLRX	OID20195	P35754	33509
GLRX5	OID30663	Q86SX6	33187
GLT8D2	OID20825	Q9H1C3	32922
GLYR1	OID31364	Q49A26	33777
GM2A	OID30413	P17900	33104
GMFG	OID30340	O60234	33942
GMPR	OID20641	P36959	34049
GMPR2	OID30623	Q9P2T1	33187
GNAS	OID31008	O95467	33874
GNE	OID21231	Q9Y223	32907
GNGT1	OID30920	P63211	33017
GNLY	OID21132	P22749	33687
GNPDA1	OID30197	P46926	33042
GNPDA2	OID30597	Q8TDQ7	33187
GOLGA3	OID31026	Q08378	33874
GOLM2	OID21044	Q6P4E1	33962
GOPC	OID20551	Q9HD26	33657
GORASP2	OID31438	Q9H8Y8	33796
GOT1	OID30417	P17174	33924
GP1BA	OID20381	P07359	33479
GP1BB	OID30174	P13224	32862
GP2	OID20090	P55259	32550
GP5	OID30611	P40197	33187
GP6	OID21091	Q9HCN6	33620
GPA33	OID21376	Q99795	33533
GPC1	OID21438	P35052	33966
GPC5	OID20944	P78333	33436
GPD1	OID31358	P21695	33777
GPHA2	OID31437	Q96T91	33796
GPI	OID30680	P06744	33985
GPIHBP1	OID31469	Q8IV16	33796
GPKOW	OID20890	Q92917	32922
GPNMB	OID20173	Q14956	32743
GPR101	OID30819	Q96P66	32867
GPR158	OID31013	Q5T848	33874
GPR15L	OID31511	Q6UWK7	33796
GPR37	OID20095	O15354	33043
GPRC5C	OID31340	Q9NQ84	33777
GRAP2	OID20192	O75791	33693
GRHPR	OID30289	Q9UBQ7	33942
GRIK2	OID30977	Q13002	33874
GRIN2B	OID30802	Q13224	32867
GRK5	OID20066	P34947	33043
GRN	OID21159	P28799	33508
GRP	OID30264	P07492	33042
GRPEL1	OID21309	Q9HAV7	33533
GRSF1	OID31224	Q12849	32533
GSN	OID30714	P06396	33866
GSR	OID30700	P00390	33782
GSTA1	OID20166	P08263	33693
GSTA3	OID21242	Q16772	32907
GSTM4	OID30164	Q03013	32862
GSTP1	OID20876	P09211	32807
GSTT2B	OID31097	P0CG30	33853
GTF2IRD1	OID31264	Q9UHL9	33335
GTPBP2	OID30946	Q9BX10	33017
GUCA2A	OID21101	Q02747	33494
GUSB	OID20296	P08236	33896
GYS1	OID20097	P13807	33043
GZMA	OID20663	P12544	34049
GZMB	OID20604	P10144	33657
GZMH	OID20096	P20718	33043
H2AP	OID31232	O75409	32704
HADH	OID30132	Q16836	32862
HAGH	OID21459	Q16775	33848
HAO1	OID21395	Q9UJM8	33966
HARS1	OID21086	P12081	33687
HAVCR1	OID21422	Q96D42	33908
HAVCR2	OID21137	Q8TDQ0	33687
HBEGF	OID21465	Q99075	33848
HBQ1	OID21433	P09105	33966
HBZ	OID30307	P02008	33942
HCG22	OID30088	E2RYF7	32862
HCLS1	OID20648	P14317	34049
HDAC8	OID30436	Q9BY41	32981
HDDC2	OID31447	Q7Z4H3	33796
HDGF	OID21455	P51858	33907
HDGFL2	OID31136	Q7Z4V5	33853
HEG1	OID30579	Q9ULI3	33187
HEPACAM2	OID31151	A8MVW5	33853
HEPH	OID30337	Q9BQS7	33942
HEXIM1	OID20589	O94992	33657
HGF	OID20656	P14210	34049
HGFAC	OID30718	Q04756	33664
HGS	OID21175	O14964	32907
HHEX	OID31107	Q03014	33853
HIP1	OID30071	O00291	32862
HIP1R	OID31141	O75146	33785
HJV	OID31006	Q6ZVN8	33874
HLA-A	OID31048	P04439	33874
HLA-DRA	OID20520	P01903	33657
HLA-E	OID20532	P13747	33657
HMBS	OID21385	P08397	33966
HMCN2	OID30592	Q8NDA2	33128
HMGCL	OID30214	P35914	33042
HMOX1	OID20217	P09601	33245
HMOX2	OID20887	P30519	32922
HNF1A	OID30919	P20823	33017
HNMT	OID20975	P50135	33258
HNRNPK	OID20051	P61978	32915
HNRNPUL1	OID31037	Q9BUJ2	33874
HPCAL1	OID20615	P37235	34049
HPGDS	OID21266	O60760	32907
HPSE	OID30409	Q9Y251	33467
HRC	OID30211	P23327	33042
HRG	OID30770	P04196	33799
HS1BP3	OID30243	Q53T59	33042
HS3ST3B1	OID21303	Q9Y662	33533
HS6ST1	OID21441	O60243	33966
HS6ST2	OID30481	Q96MM7	32981
HSBP1	OID30232	O75506	33042
HSD11B1	OID20575	P28845	33657
HSD17B14	OID31098	Q9BPX1	33853
HSDL2	OID30256	Q6YN16	33042
HSP90B1	OID20829	P14625	32738
HSPA1A	OID20718	P0DMV8	33785
HSPA2	OID31424	P54652	33777
HSPB1	OID20230	P04792	33135
HSPB6	OID21408	O14558	33966
HSPG2	OID20383	P98160	33350
HTR1A	OID30824	P08908	32867
HTR1B	OID30866	P28222	32867
HTRA2	OID21471	O43464	33822
HYAL1	OID20357	Q12794	33562
HYOU1	OID20300	Q9Y4L1	34090
ICA1	OID20484	Q05084	33084
ICAM1	OID20411	P05362	33474
ICAM2	OID20248	P13598	34090
ICAM3	OID20277	P32942	34090
ICAM4	OID20578	Q14773	33657
ICAM5	OID20145	Q9UMF0	33693
ICOSLG	OID21351	O75144	33533
IDI2	OID20823	Q9BXS1	32922
IDS	OID20619	P22304	34049
IDUA	OID21468	P35475	33966
IFI30	OID31505	P13284	32974
IFIT1	OID31310	P09914	33335
IFIT3	OID31283	O14879	33335
IFNAR1	OID31491	P17181	33796
IFNG	OID20495	P01579	33084
IFNGR1	OID20678	P15260	33848
IFNGR2	OID20941	P38484	33436
IFNL1	OID20795	Q8IU54	32922
IFNL2	OID30791	Q8IZJ0	32867
IFNLR1	OID20506	Q8IU57	33657
IFNW1	OID30129	P05000	32862
IFT20	OID30962	Q8IY31	33017
IGBP1	OID31059	P78318	33874
IGDCC3	OID30862	Q8IVU1	32867
IGDCC4	OID30402	Q8TDY8	33924
IGF1R	OID21274	P08069	33533
IGF2BP3	OID30112	O00425	32862
IGF2R	OID21146	P11717	33687
IGFBP1	OID20246	P08833	34024
IGFBP2	OID20325	P18065	34028
IGFBP3	OID20398	P17936	33809
IGFBP4	OID21158	P22692	33336
IGFBP6	OID20413	P24592	33476
IGFBP7	OID20236	Q16270	34090
IGFBPL1	OID20155	Q8WX77	33693
IGFL4	OID30500	Q6B9Z1	32981
IGHMBP2	OID30123	P38935	32862
IGLC2	OID30740	P0DOY2	33933
IGSF21	OID30210	Q96ID5	33042
IGSF3	OID21312	O75054	33533
IGSF8	OID20167	Q969P0	33693
IGSF9	OID30330	Q9P2J2	33942
IKBKG	OID20544	Q9Y6K9	33657
IKZF2	OID21213	Q9UKS7	32907
IL10	OID20431	P22301	33084
IL10RA	OID20420	Q13651	33084
IL10RB	OID20696	Q08334	33848
IL11	OID20455	P20809	33084
IL12A_IL12B	OID21327	P29459	33533
IL12B	OID20666	P29460	34049
IL12RB1	OID20486	P42701	33084
IL12RB2	OID30422	Q99665	32981
IL13	OID20430	P35225	33084
IL13RA1	OID21504	P78552	33456
IL15	OID20562	P40933	33657
IL15RA	OID20498	Q13261	33084
IL16	OID20633	Q14005	34049
IL17A	OID20469	Q16552	33084
IL17C	OID20477	Q9P0M4	33084
IL17D	OID20481	Q8TAD2	33084
IL17F	OID20456	Q96PD4	33084
IL17RA	OID21089	Q96F46	33687
IL17RB	OID20585	Q9NRM6	33285
IL18	OID20694	Q14116	33520
IL18BP	OID20348	O95998	33809
IL18R1	OID20652	Q13478	34049
IL18RAP	OID20900	O95256	33250
IL19	OID20158	Q9UHD0	32947
IL1A	OID20488	P01583	33084
IL1B	OID20427	P01584	32892
IL1R1	OID21116	P14778	33627
IL1R2	OID20757	P27930	33586
IL1RAP	OID21126	Q9NPH3	33687
IL1RL1	OID20250	Q01638	33960
IL1RL2	OID20487	Q9HB29	33084
IL1RN	OID20700	P18510	33596
IL2	OID20419	P60568	33084
IL20	OID20453	Q9NYY1	33084
IL20RA	OID20422	Q9UHF4	33084
IL20RB	OID30461	Q6UXL0	32981
IL21R	OID30441	Q9HBE5	32981
IL22	OID31407	Q9GZX6	33777
IL22RA1	OID20449	Q8N6P7	33084
IL2RA	OID20267	P01589	33385
IL2RB	OID20450	P14784	33084
IL2RG	OID31361	P31785	33777
IL3	OID31229	P08700	32704
IL31	OID30487	Q6EBC2	32981
IL31RA	OID30475	Q8NI17	32844
IL32	OID20605	P24001	33657
IL33	OID20428	O95760	33084
IL34	OID20809	Q6ZMJ4	32861
IL36A	OID30472	Q9UHA7	32981
IL36G	OID30551	Q9NZH8	32840
IL3RA	OID20461	P26951	33084
IL4R	OID20576	P24394	33657
IL5	OID20472	P05113	33084
IL5RA	OID20601	Q01344	33657
IL6R	OID20385	P08887	33413
IL6ST	OID20147	P40189	33693
IL7	OID20535	P13232	33657
IL7R	OID21136	P16871	33687
IL9	OID31298	P15248	33335
ILKAP	OID20855	Q9H0C8	32860
IMMT	OID31397	Q16891	33777
IMPA1	OID20907	P29218	33436
IMPACT	OID31112	Q9P2X3	33853
IMPG1	OID30814	Q17R60	32867
ING1	OID20853	Q9UK53	32861
INHBB	OID30625	P09529	33187
INHBC	OID21093	P55103	33687
INPP1	OID21345	P49441	33533
INPP5D	OID30259	Q92835	33042
INPP5J	OID30975	Q15735	33874
INPPL1	OID21314	O15357	33533
INSL3	OID31129	P51460	33853
INSL4	OID31370	Q14641	33777
INSL5	OID31448	Q9Y5Q6	33796
INSR	OID30566	P06213	32981
IPCEF1	OID20977	Q8WWN9	33372
IQGAP2	OID21361	Q13576	33533
IRAG2	OID20085	Q12912	33043
IRAK1	OID20485	P51617	33084
IRAK4	OID20577	Q9NWZ3	33657
ISLR2	OID20889	Q6UXK2	32800
ISM1	OID20538	B1AKI9	33657
ISM2	OID30365	Q6H9L7	33924
IST1	OID31497	P53990	33556
ITGA11	OID20581	Q9UKX5	33657
ITGA2	OID30570	P17301	33187
ITGA5	OID21139	P08648	33687
ITGA6	OID20528	P23229	33657
ITGAL	OID30537	P20701	32981
ITGAM	OID21071	P11215	33687
ITGAV	OID21416	P06756	33966
ITGAX	OID31325	P20702	33335
ITGB1	OID20376	P05556	33616
ITGB1BP2	OID20112	Q9UKP3	33043
ITGB2	OID20315	P05107	33381
ITGB5	OID21522	P18084	33822
ITGB6	OID20493	P18564	33084
ITGB7	OID21393	P26010	33966
ITGBL1	OID30408	O95965	33924
ITIH1	OID30722	P19827	33995
ITIH3	OID20352	Q06033	33809
ITIH4	OID30762	Q14624	33995
ITIH5	OID31430	Q86UX2	33777
ITM2A	OID20504	O43736	33657
ITPA	OID30082	Q9BY32	32862
ITPR1	OID30216	Q14643	33042
ITPRIP	OID30860	Q8IWB1	32867
JAM2	OID21064	P57087	33962
JAM3	OID30586	Q9BX67	33187
JCHAIN	OID20494	P01591	33084
JPT2	OID31520	Q9H910	33796
JUN	OID20424	P05412	33084
KAZALD1	OID21339	Q96I82	33533
KAZN	OID31481	Q674X7	33796
KCNIP4	OID20813	Q6PIL6	32922
KCTD5	OID31148	Q9NXV2	33199
KDM3A	OID30426	Q9Y4C1	32981
KDR	OID21497	P35968	33822
KEL	OID20881	P23276	32922
KHK	OID30241	P50053	33042
KIAA0319	OID31094	Q5VV43	33853
KIAA2013	OID31392	Q8IYS2	33777
KIF1C	OID30163	O43896	32862
KIF22	OID30175	Q14807	32862
KIFBP	OID21320	Q96EK5	33533
KIR2DL2	OID31431	P43627	33777
KIR2DL3	OID21196	P43628	32907
KIR2DS4	OID31432	P43632	33796
KIR3DL1	OID21185	P43629	32907
KIR3DL2	OID31191	P43630	32704
KIRREL1	OID30806	Q96J84	32867
KIRREL2	OID20873	Q6UWL6	32922
KIT	OID20370	P10721	33742
KITLG	OID20196	P21583	33693
KLB	OID20888	Q86Z14	32922
KLF4	OID30808	O43474	32867
KLHL41	OID30986	O60662	33874
KLK1	OID21499	P06870	33435
KLK10	OID21523	O43240	33759
KLK11	OID21518	Q9UBX7	33572
KLK12	OID21201	Q9UKR0	32907
KLK13	OID21291	Q9UKR3	32846
KLK14	OID21407	Q9P0G3	33966
KLK15	OID31427	Q9H2R5	33714
KLK3	OID30364	P07288	33924
KLK4	OID21391	Q9Y5K2	33966
KLK6	OID21526	Q92876	33753
KLK7	OID30652	P49862	32324
KLK8	OID21517	O60259	32676
KLKB1	OID30760	P03952	33299
KLRB1	OID20629	Q12918	34049
KLRC1	OID30855	P26715	32867
KLRD1	OID20632	Q13241	34049
KLRF1	OID30464	Q9NZS2	32981
KLRK1	OID31082	P26718	33853
KRT17	OID30092	Q04695	32862
KRT18	OID21296	P05783	33533
KRT19	OID20596	P08727	33593
KRT5	OID20860	P13647	32922
KRT8	OID30865	P05787	32867
KYAT1	OID20232	Q16773	33626
KYNU	OID20669	Q16719	34049
L1CAM	OID21484	P32004	33822
L3HYPDH	OID30314	Q96EM0	33942
LACRT	OID31367	Q9GZZ8	33714
LACTB2	OID20150	Q53H82	33693
LAG3	OID21315	P18627	33533
LAIR1	OID20737	Q6GTX8	33649
LAIR2	OID20965	Q6ISS4	33436
LAMA4	OID20769	Q16363	33848
LAMB1	OID30280	P07942	33042
LAMP1	OID30416	P11279	32969
LAMP2	OID21035	P13473	32836
LAMP3	OID20638	Q9UQV4	33988
LAMTOR5	OID31396	O43504	33777
LAP3	OID20436	P28838	33084
LARP1	OID31372	Q6PKG0	33777
LAT	OID20640	O43561	34049
LAT2	OID21292	Q9GZY6	33533
LATS1	OID30523	O95835	32981
LAYN	OID20970	Q6UX15	33375
LBP	OID20355	P18428	33809
LBR	OID21034	Q14739	33962
LCAT	OID30677	P04180	33985
LCN15	OID31032	Q6UWW0	33874
LCN2	OID20392	P80188	32530
LCP1	OID30367	P13796	33924
LDLR	OID20240	P01130	33898
LDLRAP1	OID31068	Q5SW96	33874
LECT2	OID30320	O14960	33942
LEFTY2	OID21454	O00292	33906
LEG1	OID30608	Q6P5S2	32060
LEO1	OID30991	Q8WVC0	33874
LEP	OID20187	P41159	33693
LEPR	OID20128	P48357	33693
LETM1	OID31018	O95202	33874
LGALS1	OID20154	P09382	33693
LGALS3	OID20284	P17931	33715
LGALS3BP	OID30765	Q08380	33995
LGALS4	OID20748	P56470	33649
LGALS7_LGALS7B	OID21406	P47929	33524
LGALS8	OID21041	O00214	33962
LGALS9	OID20781	O00182	33655
LGMN	OID20773	Q99538	33848
LHB	OID21248	P01229	32907
LHPP	OID20749	Q9H008	33725
LIF	OID20824	P15018	32922
LIFR	OID20606	P42702	33657
LILRA2	OID21152	Q8N149	33687
LILRA3	OID30376	Q8N6C8	33924
LILRA4	OID30162	P59901	32862
LILRA5	OID20209	A6NI73	33628
LILRA6	OID30346	Q6PI73	33942
LILRB1	OID20323	Q8NHL6	34090
LILRB2	OID20301	Q8N423	33898
LILRB4	OID20429	Q8NHJ6	33084
LILRB5	OID20324	O75023	34090
LIPF	OID30266	P07098	33042
LMNB1	OID31501	P20700	33738
LMNB2	OID31109	Q03252	33853
LMOD2	OID30864	Q6P5Q4	32867
LONP1	OID30219	P36776	33042
LPA	OID30747	P08519	33191
LPCAT2	OID21290	Q7L5N7	33533
LPL	OID20188	P06858	33693
LPO	OID20963	P22079	32604
LPP	OID30190	Q93052	32862
LRCH4	OID30191	O75427	32862
LRG1	OID30751	P02750	33995
LRIG1	OID21429	Q96JA1	33848
LRIG3	OID30450	Q6UXM1	32869
LRP1	OID21293	Q07954	33533
LRP11	OID20185	Q86VZ4	33693
LRP2	OID30960	P98164	33017
LRP2BP	OID30907	Q9P2M1	33017
LRPAP1	OID21059	P30533	33962
LRRC25	OID21333	Q8N386	33533
LRRC37A2	OID31440	A6NM11	33796
LRRC38	OID30924	Q5VT99	33017
LRRC59	OID30361	Q96AG4	33942
LRRFIP1	OID31344	Q32MZ4	33777
LRRN1	OID20438	Q6UXK5	33084
LRTM2	OID31020	Q8N967	33874
LSM1	OID21210	O15116	32907
LSM8	OID31269	O95777	33335
LSP1	OID20530	P33241	33657
LTA	OID20586	P01374	33657
LTA4H	OID21452	P09960	33966
LTB	OID31383	Q06643	33777
LTBP2	OID20254	Q14767	34090
LTBP3	OID21191	Q9NS15	32907
LTBR	OID20768	P36941	33457
LUZP2	OID31402	Q86TE4	33777
LXN	OID21003	Q9BS40	33252
LY6D	OID20708	Q14210	33470
LY75	OID20580	O60449	33657
LY9	OID20670	Q9HBG7	33288
LY96	OID20945	Q9Y6Y9	33436
LYAR	OID21264	Q9NX58	32907
LYN	OID21350	P07948	33533
LYPD1	OID20821	Q8N2G4	32922
LYPD3	OID21530	O95274	33632
LYPD8	OID21251	Q6UX82	32907
LYSMD3	OID30950	Q7Z3D4	33017
LYVE1	OID30728	Q9Y5Y7	33995
LYZL2	OID31180	Q7Z4W2	32704
LZTFL1	OID30637	Q9NQ48	33187
M6PR	OID30208	P20645	33042
MAD1L1	OID20904	Q9Y6D9	33308
MAEA	OID21206	Q7L5Y9	32907
MAGED1	OID21181	Q9Y5V3	32907
MAMDC2	OID30309	Q7Z304	33942
MAMDC4	OID31342	Q6UXC1	33777
MAN1A2	OID30262	O60476	33042
MAN2B2	OID30306	Q9Y2E5	33942
MANEAL	OID31244	Q5VSG8	32704
MANF	OID20707	P55145	33848
MANSC1	OID21492	Q9H8J5	33822
MANSC4	OID30141	A6NHS7	32862
MAP1LC3A	OID30868	Q9H492	32867
MAP1LC3B2	OID30074	A6NCE7	32862
MAP2	OID31138	P11137	33853
MAP2K1	OID31468	Q02750	33796
MAP2K6	OID20552	P52564	33657
MAP3K5	OID21253	Q99683	32907
MAP4K5	OID20899	Q9Y4K4	33375
MAPK13	OID31205	O15264	32704
MAPK9	OID20557	P45984	33657
MAPKAPK2	OID31293	P49137	33335
MAPRE3	OID31177	Q9UPY8	32704
MAPT	OID20830	P10636	32922
MARCO	OID20210	Q9UEW3	33693
MARS1	OID30658	P56192	33126
MASP1	OID20954	P48740	33375
MATN2	OID20767	O00339	33715
MATN3	OID20979	O15232	33372
MAVS	OID21204	Q7Z434	32907
MAX	OID20877	P61244	32922
MB	OID20263	P02144	34090
MBL2	OID30759	P11226	33493
MCAM	OID20343	P43121	33809
MCEE	OID31033	Q96PE7	33874
MCEMP1	OID30501	Q8IX19	32981
MCFD2	OID20171	Q8NI22	33626
MCTS1	OID31444	Q9ULC4	33796
MDGA1	OID20951	Q8NFP4	33436
MDH1	OID30669	P40925	33791
MDK	OID21489	P21741	33822
MDM1	OID30945	Q8TC05	33017
MECR	OID30274	Q9BV79	33042
MED18	OID21236	Q9BUE0	32907
MED21	OID30066	Q13503	32862
MEGF10	OID20746	Q96KG7	33649
MEGF11	OID30099	A6BM72	32862
MEGF9	OID20285	Q9H1U4	33960
MELTF	OID30347	P08582	33942
MENT	OID30595	Q9BUN1	33187
MEP1A	OID31459	Q16819	33796
MEP1B	OID20168	Q16820	33693
MEPE	OID20753	Q9NQ76	33649
MERTK	OID20657	Q12866	34049
MESD	OID21099	Q14696	33687
MET	OID20269	P08581	33967
METAP1	OID20815	P53582	32922
METAP1D	OID20519	Q6UB28	33657
METAP2	OID21437	P50579	33906
MFAP3L	OID30933	O75121	33017
MFAP4	OID30598	P55083	33187
MFAP5	OID20239	Q13361	34090
MFGE8	OID21134	Q08431	33687
MGLL	OID20711	Q99685	33784
MGMT	OID20588	P16455	33657
MIA	OID21531	Q16674	33822
MICALL2	OID30889	Q8IY33	33017
MICB_MICA	OID20593	Q29980_Q29983	33657
MIF	OID21073	P14174	33619
MILR1	OID20482	Q7Z6M3	33084
MINDY1	OID31399	Q8N5J2	33777
MINK1	OID31156	Q8N4C8	33853
MITD1	OID20959	Q8WV92	33436
MLN	OID20541	P12872	33657
MME	OID21307	P08473	33533
MMP1	OID20672	P03956	32252
MMP10	OID20687	P09238	33585
MMP12	OID21439	P39900	33658
MMP13	OID20807	P45452	32922
MMP15	OID30299	P51511	33942
MMP3	OID21083	P08254	33687
MMP7	OID20087	P09237	32981
MMP8	OID21019	P22894	33895
MMP9	OID21103	P14780	33619
MMUT	OID30159	P22033	32862
MNAT1	OID31327	P51948	33335
MNDA	OID20156	P41218	33693
MOCS2	OID30638	O96007	33187
MOG	OID21384	Q16653	33966
MORF4L1	OID31257	Q9UBU8	33335
MORF4L2	OID31160	Q15014	32704
MPHOSPH8	OID20092	Q99549	33043
MPI	OID21288	P34949	33533
MPIG6B	OID20779	O95866	33784
MPO	OID21100	P05164	33687
MPRIP	OID31420	Q6WCQ1	33713
MRC1	OID30694	P22897	33985
MRI1	OID30891	Q9BV20	33017
MRPL28	OID31023	Q13084	33874
MRPL46	OID20858	Q9H2W6	32922
MRPL52	OID31239	Q86TS9	32637
MRPL58	OID31036	Q14197	33874
MRPS16	OID30489	Q9Y3D3	32981
MSLN	OID21380	Q13421	33473
MSLNL	OID30939	Q96KJ4	33017
MSMB	OID20275	P08118	33529
MSR1	OID21063	P21757	33962
MSRA	OID21513	Q9UJ68	33822
MST1	OID30713	P26927	33473
MSTN	OID20115	O14793	33043
MTDH	OID30538	Q86UE4	32981
MTHFD2	OID31078	P13995	33853
MTHFSD	OID31305	Q2M296	33335
MTIF3	OID31513	Q9H2K0	33796
MTPN	OID20080	P58546	33043
MTR	OID30110	Q99707	32862
MTSS1	OID31492	O43312	33796
MTSS2	OID31409	Q765P7	33777
MTUS1	OID31315	Q9ULD2	33335
MUC13	OID20866	Q9H3R2	32922
MUC16	OID21378	Q8WXI7	33533
MUC2	OID30377	Q02817	33924
MVK	OID20459	Q03426	33084
MXRA8	OID30583	Q9BRK3	33187
MYBPC1	OID30296	Q00872	33942
MYBPC2	OID30199	Q14324	33042
MYCBP2	OID30996	O75592	33874
MYDGF	OID30313	Q969H8	33942
MYH4	OID30061	Q9Y623	32862
MYH9	OID30382	P35579	33924
MYL3	OID30251	P08590	33042
MYL4	OID30245	P12829	33042
MYL6B	OID30936	P14649	33017
MYO9B	OID20451	Q13459	33084
MYOC	OID21121	Q99972	33687
MYOM2	OID30131	P54296	32862
MYOM3	OID30633	Q5VTT5	33187
MZB1	OID20732	Q8WU39	33779
MZT1	OID21186	Q08AG7	32907
NAA10	OID30188	P41227	32862
NAA80	OID30893	Q93015	33017
NAAA	OID20931	Q02083	33249
NACC1	OID31393	Q96RE7	33777
NADK	OID20178	O95544	33693
NAGA	OID30509	P17050	32913
NAGK	OID30271	Q9UJ70	32975
NAGPA	OID30643	Q9UK23	33187
NAP1L4	OID31475	Q99733	33728
NAPRT	OID31114	Q6XQN6	33853
NARS1	OID31035	O43776	33874
NBL1	OID21486	P41271	33822
NBN	OID20442	O60934	33084
NCAM1	OID20354	P13591	33809
NCAM2	OID21095	O15394	33687
NCAN	OID21055	O14594	33962
NCF2	OID20567	P19878	33588
NCK2	OID20683	O43639	33848
NCLN	OID20448	Q969V3	33084
NCR1	OID20566	O76036	33657
NCR3LG1	OID31490	Q68D85	33796
NCS1	OID21458	P62166	33966
NDRG1	OID20792	Q92597	32922
NDUFA5	OID30520	Q16718	32926
NDUFB7	OID31521	P17568	33796
NDUFS6	OID21224	O75380	32907
NEB	OID30105	P20929	32862
NECAP2	OID30089	Q9NVZ3	32862
NECTIN1	OID30545	Q15223	32981
NECTIN2	OID20222	Q92692	33628
NECTIN4	OID21490	Q96NY8	33822
NEDD4L	OID30521	Q96PU5	32981
NEDD9	OID30503	Q14511	32981
NEFL	OID20871	P07196	32792
NEK7	OID31250	Q8TDX7	33335
NELL1	OID21494	Q92832	33822
NELL2	OID20706	Q99435	33848
NENF	OID31354	Q9UMX5	33777
NEO1	OID31066	Q92859	33874
NEXN	OID30678	Q0ZGT2	33985
NFASC	OID20634	O94856	34049
NFAT5	OID30522	O94916	32981
NFATC1	OID20545	O95644	33657
NFATC3	OID20470	Q12968	33084
NFE2	OID30268	Q16621	33042
NFIC	OID30988	P08651	33874
NFKB1	OID30160	P19838	32862
NFKB2	OID31258	Q00653	33335
NFKBIE	OID21212	O00221	32907
NFU1	OID31510	Q9UMS0	33796
NFX1	OID30158	Q12986	32862
NFYA	OID30134	P23511	32862
NGF	OID20920	P01138	33436
NGRN	OID31115	Q9NPE2	33853
NHLRC3	OID30614	Q5JS37	32377
NID1	OID20362	P14543	33671
NID2	OID21085	Q14112	33687
NINJ1	OID21167	Q92982	32907
NIT1	OID30252	Q86X76	33042
NIT2	OID30336	Q9NQR4	33813
NLGN1	OID30900	Q8N2Q7	33017
NME1	OID30451	P15531	32981
NME3	OID20789	Q13232	33715
NMI	OID31378	Q13287	33651
NMNAT1	OID20913	Q9HAN9	33436
NMRK2	OID31163	Q9NPI5	32704
NMT1	OID31021	P30419	33874
NOMO1	OID21106	Q15155	33687
NOP56	OID30055	O00567	32862
NOS1	OID20863	P29475	32922
NOS2	OID30087	P35228	32862
NOS3	OID20834	P29474	32922
NOTCH1	OID20311	P46531	34090
NOTCH2	OID30407	Q04721	33924
NOTCH3	OID20253	Q9UM47	34090
NPC2	OID30418	P61916	33356
NPDC1	OID20205	Q9NQX5	33693
NPHS1	OID30540	O60500	32981
NPHS2	OID30462	Q9NP85	32981
NPL	OID30329	Q9BXD5	33942
NPM1	OID20961	P06748	9216
NPPB	OID20049	P16860	33043
NPPC	OID20568	P23582	33657
NPR1	OID30116	P16066	32862
NPTN	OID21235	Q9Y639	32907
NPTX1	OID21074	Q15818	33687
NPTX2	OID30390	P47972	33924
NPTXR	OID20191	O95502	33693
NPY	OID21388	P01303	33966
NRCAM	OID20229	Q92823	33693
NRGN	OID30674	Q92686	33985
NRP1	OID20390	O14786	33870
NRP2	OID21081	O60462	33687
NRTN	OID20465	Q99748	33084
NRXN3	OID30901	Q9Y4C0	33017
NSFL1C	OID21022	Q9UNZ2	33962
NT5C	OID30294	Q8TCD5	33942
NT5C1A	OID31102	Q9BXI3	33853
NT5C3A	OID20553	Q9H0P0	33657
NT5E	OID21498	P21589	33822
NTF3	OID20591	P20783	33657
NTF4	OID21208	P34130	32907
NTproBNP	OID20125	NTproBNP	33693
NTRK2	OID20136	Q16620	33693
NTRK3	OID21057	Q16288	33962
NUB1	OID20510	Q9Y5A7	33657
NUBP1	OID31412	P53384	33777
NUCB2	OID21448	P80303	33903
NUDC	OID20623	Q9Y266	34049
NUDT16	OID31484	Q96DE0	33732
NUDT2	OID21308	P50583	33533
NUDT5	OID21115	Q9UKK9	33687
NUMB	OID30568	P49757	32981
NUP50	OID30100	Q9UKX7	32862
NXPE4	OID30076	Q6UWF7	32862
NXPH3	OID30565	O95157	32981
OBP2B	OID20980	Q9NPH6	33306
OCLN	OID31069	Q16625	33874
ODAM	OID20793	A1E959	32861
OGA	OID31465	O60502	33796
OGFR	OID21360	Q9NZT2	33533
OGN	OID21123	P20774	33687
OGT	OID31300	O15294	33335
OLFM4	OID30665	Q6UX06	31969
OLR1	OID20183	P78380	33374
OMD	OID20725	Q99983	33848
OMG	OID21352	P23515	33533
OMP	OID30835	P47874	32867
OPHN1	OID31087	O60890	33853
OPLAH	OID30201	O14841	33042
OPTC	OID21362	Q9UBM4	33533
ORM1	OID30768	P02763	33873
OSBPL2	OID31085	Q9H1P3	33853
OSCAR	OID20776	Q8IYS5	33715
OSM	OID20574	P13725	33529
OSMR	OID20356	Q99650	33870
OSTN	OID30909	P61366	33017
OTOA	OID30825	Q7RTW8	32867
OTUD6B	OID31487	Q8N6M0	33796
OTUD7B	OID31064	Q6GQQ9	33874
OXCT1	OID30227	P55809	33042
OXT	OID21047	P01178	33962
P4HB	OID21509	P07237	33621
PACS2	OID30186	Q86VP3	32862
PADI2	OID20467	Q9Y2J8	33084
PADI4	OID20832	Q9UM07	32861
PAEP	OID20925	P09466	33436
PAFAH1B3	OID30998	Q15102	33874
PAFAH2	OID31286	Q99487	33335
PAG1	OID20108	Q9NWQ8	33043
PAGR1	OID30206	Q9BTK6	33042
PAIP2B	OID31228	Q9ULR5	32648
PAK4	OID20819	O96013	32922
PALLD	OID30444	Q8WX93	32981
PALM	OID31515	O75781	33615
PALM2	OID31096	Q8IXS6	33853
PALM3	OID30182	A6NDB9	32862
PAM	OID20291	P19021	33900
PAMR1	OID21153	Q6UXH9	33687
PAPPA	OID20421	Q13219	33084
PARD3	OID31301	Q8TEW0	33335
PARK7	OID21160	Q99497	33687
PARP1	OID20500	P09874	33657
PAXX	OID30591	Q9BUH6	33187
PBK	OID31158	Q96KB5	32704
PBLD	OID20839	P30039	32922
PBXIP1	OID31435	Q96AQ6	33796
PCARE	OID30838	A6NGG8	32867
PCBD1	OID30610	P61457	33121
PCBP2	OID31003	Q15366	33874
PCDH1	OID20614	Q08174	33925
PCDH12	OID31045	Q9NPG4	33874
PCDH17	OID20132	O14917	33693
PCDH7	OID31456	O60245	33796
PCDH9	OID31516	Q9HC56	33796
PCDHB15	OID31377	Q9Y5E8	33777
PCNA	OID31161	P12004	32704
PCOLCE	OID20384	Q15113	13082
PCSK7	OID31410	Q16549	33777
PCSK9	OID20235	Q8NBP7	34090
PCYT2	OID31519	Q99447	33796
PDAP1	OID30323	Q13442	33942
PDCD1	OID21396	Q15116	33902
PDCD1LG2	OID21273	Q9BQ51	33533
PDCD5	OID21021	O14737	33962
PDCD6	OID20163	O75340	33693
PDCL2	OID31168	Q8N4E4	32704
PDE4D	OID30084	Q08499	32862
PDE5A	OID30584	O76074	33187
PDGFA	OID20313	P04085	34090
PDGFB	OID20741	P01127	33848
PDGFC	OID21183	Q9NRA1	32907
PDGFRA	OID20133	P16234	33693
PDGFRB	OID20268	P09619	34090
PDIA3	OID30573	P30101	33187
PDIA4	OID30375	P13667	33924
PDIA5	OID31209	Q14554	32704
PDLIM5	OID31063	Q96HC4	33874
PDLIM7	OID20729	Q9NR12	33848
PDP1	OID21176	Q9P0J1	32907
PDRG1	OID30912	Q9NUG6	33017
PDXDC1	OID31226	Q6P996	32704
PDZD2	OID30151	O15018	32862
PDZK1	OID30550	Q5T2W1	32981
PEAR1	OID20257	Q5VY43	34090
PEBP1	OID21087	P30086	33687
PECAM1	OID21131	P16284	33687
PECR	OID30228	Q9BY49	33042
PENK	OID30666	P01210	33187
PEPD	OID30688	P12955	33985
PER3	OID30511	P56645	32981
PF4	OID30764	P02776	33735
PFDN6	OID30938	O15212	33017
PFKFB2	OID21356	O60825	33467
PGA4	OID30699	P0DJD7	33985
PGD	OID30344	P52209	33942
PGF	OID20673	P49763	34049
PGLYRP1	OID20338	O75594	33898
PGLYRP2	OID30742	Q96PD5	33542
PGLYRP4	OID30101	Q96LB8	32862
PGM2	OID30904	Q96G03	33017
PGR	OID30460	P06401	32981
PHACTR2	OID31009	O75167	33874
PHLDB1	OID31467	Q86UU1	33796
PHOSPHO1	OID20922	Q8TCT1	33436
PHYKPL	OID30634	Q8IUZ5	33187
PI16	OID30676	Q6UXB8	33985
PI3	OID20326	P19957	33208
PIBF1	OID31061	Q8WXW3-4	33874
PIGR	OID21102	P01833	33169
PIK3AP1	OID20587	Q6ZUJ8	33657
PIK3IP1	OID21094	Q96FE7	33687
PIKFYVE	OID30465	Q9Y2I7	32981
PILRA	OID21129	Q9UKJ1	33687
PILRB	OID20197	Q9UKJ0	33693
PINLYP	OID30651	A6NC86	33187
PITHD1	OID31215	Q9GZP4	32648
PKD1	OID30328	P98161	33942
PKD2	OID30184	Q13563	32862
PKLR	OID20682	P30613	33721
PKN3	OID31311	Q6P5Z2	33335
PLA2G10	OID21002	O15496	33436
PLA2G15	OID21473	Q8NCC3	33822
PLA2G1B	OID20252	P04054	34026
PLA2G2A	OID20274	P14555	33592
PLA2G4A	OID20685	P47712	33848
PLA2G7	OID21105	Q13093	33687
PLAT	OID20247	P00750	33960
PLAU	OID21124	P00749	33687
PLAUR	OID20764	Q03405	33385
PLB1	OID31110	Q6P1J6	33853
PLCB1	OID30484	Q9NQ66	32981
PLCB2	OID31155	Q00722	33853
PLEKHO1	OID31088	Q53GL0	33853
PLG	OID30785	P00747	33129
PLIN1	OID20835	O60240	32922
PLIN3	OID20143	O60664	33693
PLPBP	OID20144	O94903	33693
PLSCR3	OID31146	Q9NRY6	33795
PLTP	OID20238	P55058	33967
PLXDC1	OID21258	Q8IUK5	32907
PLXDC2	OID31101	Q6UX71	33853
PLXNA4	OID20597	Q9HCM2	33657
PLXNB2	OID20317	O15031	33897
PLXNB3	OID20160	Q9ULL4	33562
PM20D1	OID20149	Q6GTS8	33493
PMM2	OID30125	O15305	32862
PMS1	OID30943	P54277	33017
PMVK	OID20850	Q15126	32862
PNLIP	OID30693	P16233	33985
PNLIPRP1	OID31122	P54315	33853
PNLIPRP2	OID20775	P54317	33649
PNMA1	OID30194	Q8ND90	33042
PNPT1	OID20445	Q8TCS8	33084
PODXL	OID21358	O00592	33533
PODXL2	OID21487	Q9NZ53	33822
POF1B	OID30504	Q8WVV4	32981
POLR2A	OID30440	P24928	32981
POLR2F	OID21283	P61218	33533
POMC	OID30282	P01189	33042
PON1	OID30704	P27169	33985
PON2	OID20088	Q15165	33043
PON3	OID20777	Q15166	33848
POSTN	OID30410	Q15063	33924
PPBP	OID30761	P02775	33738
PPCDC	OID21027	Q96CD2	33962
PPIB	OID20331	P23284	33648
PPIE	OID31279	Q9UNP9	33335
PPIF	OID30385	P30405	33924
PPL	OID30564	O60437	32981
PPM1A	OID21184	P35813	32907
PPM1B	OID30548	O75688	32981
PPM1F	OID30350	P49593	33942
PPME1	OID21347	Q9Y570	33533
PPP1CC	OID31360	P36873	33777
PPP1R12A	OID21475	O14974	33822
PPP1R12B	OID31304	O60237	33335
PPP1R14A	OID31011	Q96A00	33874
PPP1R14D	OID30997	Q9NXH3	33874
PPP1R2	OID20176	P41236	33693
PPP1R9B	OID20643	Q96SB3	34049
PPP2R5A	OID31502	Q15172	33796
PPP3R1	OID20902	P63098	33436
PPT1	OID30947	P50897	33017
PPY	OID21516	P01298	33756
PQBP1	OID21172	O60828	32907
PRAME	OID31165	P78395	32704
PRAP1	OID30391	Q96NZ9	33924
PRC1	OID31345	O43663	33777
PRCP	OID20337	P42785	33962
PRDX1	OID20962	Q06830	32753
PRDX2	OID30668	P32119	33409
PRDX3	OID20483	P30048	33084
PRDX5	OID20644	P30044	34049
PRDX6	OID21404	P30041	33966
PREB	OID20439	Q9HCU5	33084
PRELP	OID20766	P51888	33649
PRG2	OID30381	P13727	33924
PRG3	OID30383	Q9Y2Y8	33924
PRKAB1	OID20444	Q9Y478	33084
PRKAR1A	OID20146	P10644	33693
PRKAR2A	OID31119	P13861	33788
PRKD2	OID30140	Q9BZL6	32862
PRKG1	OID30621	Q13976	33187
PRKRA	OID21225	O75569	32907
PRL	OID21033	P01236	33962
PRND	OID31124	Q9UKY0	33853
PROC	OID20402	P04070	33742
PROCR	OID30149	Q9UNN8	32862
PROK1	OID20543	P58294	33657
PROS1	OID30737	P07225	33995
PRR4	OID30607	Q16378	32944
PRRT3	OID30276	Q5FWE3	33042
PRSS2	OID20364	P07478	33809
PRSS22	OID30483	Q9GZN4	32981
PRSS27	OID20212	Q9BQR3	33564
PRSS53	OID31093	Q2L4Q9	33853
PRSS8	OID20763	Q16651	33527
PRTFDC1	OID20867	Q9NRG1	32922
PRTG	OID21443	Q2VWP7	33966
PRTN3	OID20329	P24158	32688
PRUNE2	OID31270	Q8WUY3	33335
PSAP	OID30419	P07602	33593
PSAPL1	OID31473	Q6NUJ1	33796
PSCA	OID31493	O43653	33796
PSG1	OID20916	P11464	33436
PSIP1	OID20534	O75475	33657
PSMA1	OID21221	P25786	32907
PSMD1	OID31058	Q99460	33874
PSMD5	OID30918	Q16401	33017
PSMD9	OID21304	O00233	33533
PSME1	OID20969	Q06323	33436
PSME2	OID20989	Q9UL46	33314
PSMG3	OID20549	Q9BT73	33657
PSMG4	OID30514	Q5JS54	32981
PSPN	OID20511	O60542	33657
PSRC1	OID21169	Q6PGN9	32907
PSTPIP2	OID30596	Q9H939	32071
PTEN	OID20794	P60484	32922
PTGDS	OID20408	P41222	33347
PTGES2	OID30561	Q9H7Z7	32719
PTGR1	OID30297	Q14914	33942
PTH	OID30963	P01270	33017
PTH1R	OID20571	Q03431	33657
PTN	OID20083	P21246	33043
PTP4A3	OID30469	O75365	32981
PTPN1	OID20908	P18031	33436
PTPN6	OID20717	P29350	33784
PTPRB	OID30324	P23467	33942
PTPRC	OID30380	P08575	33924
PTPRF	OID20310	P10586	34090
PTPRH	OID31433	Q9HD43	33796
PTPRK	OID31461	Q15262	33796
PTPRM	OID20598	P28827	33589
PTPRN2	OID20912	Q92932	33309
PTPRR	OID31099	Q15256	33853
PTPRS	OID20306	Q13332	34090
PTPRZ1	OID30343	P23471	33942
PTRHD1	OID30659	Q6GMV3	33187
PTS	OID20847	Q03393	32754
PTX3	OID20570	P26022	33657
PVALB	OID21420	P20472	33781
PVR	OID21011	P15151	33962
PXDNL	OID31405	A1KZ92	33777
PXN	OID20822	P49023	32922
PYDC1	OID30202	Q8WXC3	33042
PYY	OID30150	P10082	32862
PZP	OID30730	P20742	33995
QDPR	OID20174	P09417	33507
QPCT	OID20320	Q16769	33771
QSOX1	OID30729	O00391	33361
RAB10	OID30357	P61026	33942
RAB11FIP3	OID30325	O75154	33942
RAB27B	OID30354	O00194	33942
RAB2B	OID31362	Q8WUD1	33777
RAB33A	OID30122	Q14088	32862
RAB37	OID20425	Q96AX2	33084
RAB39B	OID30069	Q96DA2	32862
RAB3GAP1	OID30829	Q15042	32867
RAB44	OID31346	Q7Z6P3	33777
RAB6A	OID20608	P20340	33657
RABEP1	OID30647	Q15276	33187
RABEPK	OID21163	Q7Z6M1	32907
RABGAP1L	OID20447	Q5R372	33084
RAD23B	OID21166	P54727	32907
RAD51	OID31254	Q06609	33335
RALB	OID30567	P11234	32981
RALY	OID31382	Q9UKM9	33777
RANBP1	OID30258	P43487	33042
RANGAP1	OID21203	P46060	32907
RAP1A	OID30452	P62834	32981
RAPGEF2	OID31337	Q9Y4G8	33335
RARRES1	OID21177	P49788	32907
RARRES2	OID20373	Q99969	33870
RASA1	OID20826	P20936	32922
RASSF2	OID21194	P50749	32907
RBFOX3	OID30984	A6NFN3	33874
RBKS	OID20986	Q9H477	32884
RBM17	OID31034	Q96I25	33874
RBM25	OID31236	P49756	32704
RBP1	OID30913	P09455	33017
RBP2	OID21365	P50120	33533
RBP5	OID21369	P82980	33533
RBP7	OID31526	Q96R05	33796
RBPMS	OID30507	Q93062	32981
RBPMS2	OID30257	Q6ZRY4	33042
RCC1	OID31356	P18754	33777
RCOR1	OID20073	Q9UKL0	33043
RECK	OID30234	O95980	33042
REEP4	OID31028	Q9H6H4	33874
REG1A	OID20415	P05451	33415
REG1B	OID20266	P48304	34090
REG3A	OID20258	Q06141	34090
REG3G	OID31408	Q6UW15	33777
REG4	OID20784	Q9BYZ8	33715
RELB	OID30463	Q01201	32981
RELT	OID21142	Q969Z4	33687
REN	OID20201	P00797	33693
RET	OID21346	P07949	33533
RETN	OID20327	Q9HD89	33590
RFC4	OID31376	P35249	33777
RGCC	OID31060	Q9H4X1	33874
RGMA	OID21065	Q96B86	33962
RGMB	OID21045	Q6NW40	33962
RGS10	OID30999	O43665	33874
RGS8	OID20454	P57771	33084
RHOC	OID20950	P08134	33206
RIDA	OID30635	P52758	33187
RILP	OID21436	Q96NA2	33848
RILPL2	OID30342	Q969X0	33942
RIPK4	OID30138	P57078	32862
RLN2	OID30601	P04090	33126
RNASE1	OID30672	P07998	33985
RNASE10	OID30238	Q5GAN6	33042
RNASE3	OID20203	P12724	33564
RNASE4	OID30705	P34096	32855
RNASE6	OID30689	Q93091	33734
RNASEH2A	OID31027	O75792	33874
RNASET2	OID20321	O00584	33962
RNF149	OID30235	Q8NC42	33042
RNF31	OID30473	Q96EP0	32981
RNF4	OID31321	P78317	33335
RNF41	OID21179	Q9H4P4	32907
RNF43	OID31291	Q68DV7	33335
RNF5	OID30218	Q99942	33042
ROBO1	OID20734	Q9Y6N7	33715
ROBO2	OID21007	Q9HCK4	33962
ROBO4	OID30226	Q8WZ75	33042
ROR1	OID20224	Q01973	33693
RP2	OID21302	O75695	33533
RPA2	OID30453	P15927	32981
RPE	OID31324	Q96AT9	33335
RPGR	OID30959	Q92834	33017
RPL14	OID30284	P50914	33042
RPS10	OID30070	P46783	32862
RRAS	OID30961	P10301	33017
RRM2	OID21187	P31350	32907
RRM2B	OID21174	Q7LG56	32907
RRP15	OID30867	Q9Y3B9	32867
RSPO1	OID20938	Q2MKA7	33436
RSPO3	OID21415	Q9BXY4	33966
RTBDN	OID21343	Q9BSG5	33533
RTN4IP1	OID31030	Q8WWV3	33874
RTN4R	OID21424	Q9BZR6	33966
RUVBL1	OID21211	Q9Y265	32907
RWDD1	OID21015	Q9H446	33962
S100A11	OID20130	P31949	33442
S100A12	OID21374	P80511	33225
S100A13	OID30529	Q99584	32981
S100A14	OID30987	Q9HCY8	33874
S100A16	OID20878	Q96FQ6	32861
S100A3	OID31352	P33764	33777
S100A4	OID21519	P26447	33822
S100G	OID31051	P29377	33874
S100P	OID20103	P25815	33043
SAA4	OID30726	P35542	33995
SAFB2	OID31012	Q14151	33874
SAG	OID30874	P10523	32867
SAMD9L	OID20536	Q8IVG5	33657
SAP18	OID31323	O00422	33335
SARG	OID30331	Q9BW04	33808
SART1	OID30113	O43290	32862
SAT2	OID31306	Q96F10	33335
SATB1	OID31038	Q01826	33874
SBSN	OID30398	Q6UWP8	33856
SCAMP3	OID21332	O14828	33533
SCARA5	OID21058	Q6ZMJ2	33962
SCARB2	OID20943	Q14108	32872
SCARF1	OID20297	Q14162	34090
SCARF2	OID21048	Q96GP6	33962
SCG2	OID21400	P13521	33785
SCG3	OID20728	Q8WXD2	33715
SCGB1A1	OID20688	P11684	33718
SCGB3A1	OID30577	Q96QR1	33187
SCGB3A2	OID20723	Q96PL1	33784
SCGN	OID20457	O76038	33084
SCIN	OID30857	Q9Y6U3	32867
SCLY	OID21425	Q96I15	33848
SCN2A	OID30833	Q99250	32867
SCN3B	OID30804	Q9NY72	32867
SCN4B	OID30277	Q8IWT1	33042
SCP2	OID21161	P22307	32907
SCPEP1	OID30278	Q9HB40	32924
SCRG1	OID30333	O75711	33942
SCRN1	OID20542	Q12765	33657
SCT	OID30951	P09683	33017
SDC1	OID20169	P18827	33693
SDC4	OID20216	P31431	33693
SDCCAG8	OID31423	Q86SQ7	33777
SDHB	OID31436	P21912	33796
SDK2	OID30662	Q58EX2	33187
SEC31A	OID30269	O94979	33042
SEL1L	OID30196	Q9UBV2	33042
SELE	OID20290	P16581	34090
SELENOP	OID30745	P49908	33995
SELL	OID30752	P14151	33995
SELP	OID20379	P16109	33809
SELPLG	OID20560	Q14242	33657
SEMA3F	OID20186	Q13275	33693
SEMA3G	OID30599	Q9NS98	33187
SEMA4C	OID21329	Q9C0C4	33533
SEMA4D	OID21020	Q92854	33962
SEMA6C	OID30531	Q9H3T2	32981
SEMA7A	OID20283	O75326	33960
SEPTIN3	OID31025	Q9UH03	33874
SEPTIN8	OID31079	Q92599	33793
SEPTIN9	OID21279	Q9UHD8	33533
SERPINA1	OID30750	P01009	33348
SERPINA11	OID20281	Q86U17	34090
SERPINA12	OID20219	Q8IW75	32723
SERPINA3	OID30786	P01011	33864
SERPINA4	OID30774	P29622	33383
SERPINA5	OID30763	P05154	33498
SERPINA6	OID30743	P08185	33995
SERPINA7	OID30724	P05543	33995
SERPINA9	OID21284	Q86WD7	33356
SERPINB1	OID21088	P30740	33551
SERPINB5	OID20064	P36952	33043
SERPINB6	OID21023	P35237	33828
SERPINB8	OID20630	P50452	34049
SERPINB9	OID20932	P50453	33436
SERPINC1	OID30789	P01008	33930
SERPIND1	OID30767	P05546	33930
SERPINE1	OID20342	P05121	34090
SERPINE2	OID30359	P07093	33942
SERPINF1	OID30757	P36955	33489
SERPINF2	OID30779	P08697	33357
SERPING1	OID30777	P05155	33930
SERPINH1	OID31322	P50454	33335
SERPINI1	OID30604	Q99574	33126
SERPINI2	OID31504	O75830	33796
SESTD1	OID20790	Q86VW0	32922
SETMAR	OID20948	Q53H47	33307
SEZ6	OID30968	Q53EL9	33017
SEZ6L	OID21488	Q9BYH1	33822
SEZ6L2	OID21289	Q6UXD5	33533
SF3B4	OID21278	Q15427	33533
SFRP1	OID20984	Q8N474	33306
SFRP4	OID30648	Q6FHJ7	33187
SFTPA1	OID21165	Q8IWL2	32907
SFTPA2	OID21218	Q8IWL1	32907
SFTPD	OID20214	P35247	33693
SGSH	OID30341	P51688	33366
SH2B3	OID21222	Q9UQQ2	32907
SH2D1A	OID20514	O60880	33657
SH3BGRL2	OID30863	Q9UJC5	32867
SH3BP1	OID31439	Q9Y3L3	33796
SH3GL3	OID31334	Q99963	33150
SH3GLB2	OID31145	Q9NR46	33853
SHBG	OID30685	P04278	33985
SHC1	OID31222	P29353	32704
SHD	OID30098	Q96IW2	32793
SHH	OID30516	Q15465	32981
SHISA5	OID30387	Q8N114	33924
SHMT1	OID20714	P34896	33784
SHPK	OID31292	Q9UHJ6	33335
SIAE	OID21503	Q9HAT2	33758
SIGLEC1	OID20690	Q9BZZ2	33848
SIGLEC10	OID20537	Q96LC7	33657
SIGLEC15	OID20812	Q6ZMC9	32922
SIGLEC5	OID21082	O15389	33687
SIGLEC6	OID21394	O43699	33966
SIGLEC7	OID20190	Q9Y286	33693
SIGLEC8	OID30261	Q9NYZ4	33042
SIGLEC9	OID21390	Q9Y336	33908
SIL1	OID30207	Q9H173	33042
SIRPA	OID20304	P78324	33714
SIRPB1	OID20739	O00241	33586
SIRT1	OID30439	Q96EB6	32981
SIRT2	OID21375	Q8IXJ6	33533
SIRT5	OID20820	Q9NXA8	32922
SIT1	OID20462	Q9Y3P8	33084
SKAP1	OID20906	Q86WV1	33375
SKAP2	OID20761	O75563	33848
SLA2	OID31017	Q9H6Q3	33874
SLAMF1	OID20496	Q13291	33084
SLAMF6	OID21254	Q96DU3	32907
SLAMF7	OID20602	Q9NQ25	33657
SLAMF8	OID21214	Q9P0V8	32907
SLC16A1	OID20799	P53985	32922
SLC1A4	OID30926	P43007	33017
SLC27A4	OID20814	Q6P1M0	32922
SLC28A1	OID31220	O00337	32704
SLC34A3	OID31203	Q8N130	32704
SLC39A14	OID20852	Q15043	32922
SLC39A5	OID20539	Q6ZMH5	33657
SLC44A4	OID30897	Q53GD3	33017
SLC4A1	OID30369	P02730	33924
SLC51B	OID30107	Q86UW2	32862
SLC9A3R1	OID30630	O14745	33187
SLC9A3R2	OID31445	Q15599	33796
SLIRP	OID31174	Q9GZT3	32704
SLIT2	OID20862	O94813	32922
SLITRK1	OID30510	Q96PX8	32981
SLITRK2	OID21409	Q9H156	33966
SLITRK6	OID20094	Q9H5Y7	33043
SLK	OID31282	Q9H2G2	33335
SLMAP	OID31441	Q14BN4	33796
SLURP1	OID30404	P55000	33673
SMAD1	OID21180	Q15797	32907
SMAD2	OID31353	Q15796	33777
SMAD3	OID31418	P84022	33777
SMAD5	OID21353	Q99717	33533
SMARCA2	OID20796	P51531	32922
SMNDC1	OID31471	O75940	33796
SMOC1	OID21461	Q9H4F8	33966
SMOC2	OID20730	Q9H3U7	33848
SMPD1	OID21028	P17405	33838
SMPD3	OID30477	Q9NY59	32981
SMPDL3A	OID20676	Q92484	33785
SMPDL3B	OID31387	Q92485	33777
SMS	OID30853	P52788	32867
SMTN	OID31154	P53814	33783
SNAP23	OID20218	O00161	33693
SNAP25	OID30811	P60880	32867
SNAP29	OID21506	O95721	33822
SNAPIN	OID31019	O95295	33874
SNCA	OID30645	P37840	33187
SNCG	OID20971	O76070	33436
SNED1	OID30205	Q8TER0	33042
SNRPB2	OID31132	P08579	33853
SNU13	OID30052	P55769	32862
SNX15	OID30644	Q9NRS6	33187
SNX18	OID31476	Q96RF0	33796
SNX2	OID31374	O60749	33777
SNX5	OID30215	Q9Y5X3	33042
SNX9	OID20135	Q9Y5X1	33693
SOD1	OID20386	P00441	32981
SOD2	OID21114	P04179	33687
SOD3	OID30683	P08294	33985
SORCS2	OID21262	Q96PQ0	32907
SORD	OID21453	Q00796	33779
SORT1	OID20213	Q99523	33628
SOST	OID20204	Q9BQB4	33628
SOX2	OID30981	P48431	33807
SPAG1	OID30979	Q07617	33874
SPARC	OID21511	P09486	33822
SPARCL1	OID20361	Q14515	33686
SPART	OID30656	Q8N0X7	33187
SPESP1	OID30298	Q6UW49	33942
SPINK1	OID21097	P00995	33687
SPINK2	OID30627	P20155	33187
SPINK4	OID20509	O60575	33657
SPINK5	OID21148	Q9NQ38	33687
SPINK6	OID21450	Q6UWN8	33966
SPINK8	OID30153	P0C7L1	32862
SPINT1	OID21109	O43278	33559
SPINT2	OID20720	O43291	33848
SPINT3	OID31509	P49223	33796
SPOCK1	OID20924	Q08629	33436
SPON1	OID20759	Q9HCB6	33715
SPON2	OID20221	Q9BUD6	33502
SPP1	OID20322	P10451	34028
SPRED2	OID30423	Q7Z698	32981
SPRING1	OID31197	Q9H741	32704
SPRR1B	OID31296	P22528	33335
SPRR3	OID31131	Q9UBC9	33853
SPRY2	OID20475	O43597	33084
SPTLC1	OID31086	O15269	33853
SRC	OID21521	P12931	33765
SRP14	OID21324	P37108	33533
SRPK2	OID20502	P78362	33657
SRPX	OID30310	P78539	33942
SSB	OID20818	P05455	32922
SSC4D	OID20182	Q8WTU2	33628
SSC5D	OID20351	A1L4H1	33809
SSH3	OID31216	Q8TE77	32704
SSNA1	OID31453	O43805	33796
ST13	OID30624	P50502	33187
ST3GAL1	OID21322	Q11201	33533
ST6GAL1	OID20302	P15907	34090
ST8SIA1	OID30442	Q92185	32981
STAB2	OID30401	Q8WWQ8	33924
STAM	OID31425	Q92783	33777
STAMBP	OID20955	O95630	33375
STAT2	OID30536	P52630	32981
STAT5B	OID21277	P51692	33533
STAU1	OID31210	O95793	32704
STC1	OID21014	P52823	33962
STC2	OID21157	O76061	33687
STEAP4	OID30846	Q687X5	32867
STIP1	OID21077	P31948	33619
STK11	OID20077	Q15831	33043
STK24	OID20837	Q9Y6E0	32922
STK4	OID20140	Q13043	33693
STOML2	OID31183	Q9UJZ1	32704
STX16	OID21170	O14662	32907
STX1B	OID30934	P61266	33017
STX3	OID31090	Q13277	33853
STX4	OID21326	Q12846	33533
STX6	OID21219	O43752	32907
STX7	OID30560	O15400	32981
STX8	OID20531	Q9UNK0	33657
STXBP1	OID31054	P61764	33874
STXBP3	OID21240	O00186	32907
SUGP1	OID31524	Q8IWZ8	33796
SUGT1	OID21229	Q9Y2Z0	32907
SULT1A1	OID21031	P50225	33962
SULT2A1	OID20508	Q06520	33657
SUMF1	OID30486	Q8NBK3	32981
SUMF2	OID21032	Q8NBJ7	33962
SUOX	OID31031	P51687	33874
SUSD1	OID20072	Q6UWL2	33043
SUSD2	OID21098	Q9UGT4	33687
SUSD4	OID31398	Q5VX71	33777
SUSD5	OID30650	O60279	33001
SV2A	OID30965	Q7L0J3	33017
SWAP70	OID31477	Q9UH65	33796
SYAP1	OID30636	Q96A49	33187
SYT1	OID31089	P21579	33853
SYTL4	OID30339	Q96C24	33942
TAB2	OID31319	Q9NYJ8	33335
TACC3	OID21285	Q9Y6A5	33533
TACSTD2	OID21447	P09758	29943
TADA3	OID31422	O75528	33777
TAFA5	OID21321	Q7Z5A7	33533
TAGLN3	OID31225	Q9UI15	32704
TALDO1	OID30414	P37837	33790
TANK	OID20474	Q92844	33084
TAP1	OID31289	Q03518	33335
TARBP2	OID20870	Q15633	32922
TARS1	OID31343	P26639	33777
TAX1BP1	OID31075	Q86VP1	33853
TBC1D17	OID20844	Q9HA65	32922
TBC1D23	OID21286	Q9NUY8	33533
TBC1D5	OID20521	Q92609	33657
TBCA	OID30616	O75347	33187
TBCB	OID20993	Q99426	33436
TBCC	OID20942	Q15814	33436
TBL1X	OID21220	O60907	32907
TBR1	OID30923	Q16650	33017
TCL1A	OID20987	P56279	33378
TCL1B	OID20058	O95988	33043
TCN1	OID30687	P20061	33290
TCN2	OID20341	P20062	34028
TCOF1	OID30316	Q13428	33942
TCTN3	OID30326	Q6NUS6	33942
TDGF1	OID20816	P13385	32922
TDP1	OID31403	Q9NUW8	33777
TDRKH	OID20875	Q9Y2W6	32922
TEF	OID30103	Q10587	32862
TEK	OID21496	Q02763	33822
TET2	OID31266	Q6N021	33276
TEX101	OID30971	Q9BY14	33017
TF	OID30783	P02787	33995
TFF1	OID21154	P04155	33504
TFF2	OID20787	Q03403	33784
TFF3	OID20371	Q07654	33610
TFPI	OID20388	P10646	33541
TFPI2	OID21512	P48307	33757
TFRC	OID20369	P02786	33806
TG	OID31359	P01266	33777
TGFA	OID20600	P01135	33657
TGFB1	OID20621	P01137	33988
TGFB2	OID31417	P61812	33777
TGFBI	OID20417	Q15582	33413
TGFBR1	OID30502	P36897	32981
TGFBR2	OID21493	P37173	33822
TGFBR3	OID20255	Q03167	34090
TGM2	OID20141	P21980	33631
TGOLN2	OID30691	O43493	33985
THAP12	OID31238	O43422	32648
THBD	OID20231	P07204	33693
THBS2	OID21104	P35442	33687
THBS4	OID20368	P35443	33671
THOP1	OID20194	P52888	33503
THPO	OID20098	P40225	33043
THSD1	OID30476	Q9NS62	32712
THTPA	OID31375	Q9BU02	33709
THY1	OID21050	P04216	33962
TIA1	OID20068	P31483	32738
TIE1	OID20303	P35590	34090
TIGAR	OID20894	Q9NQ88	32861
TIGIT	OID31320	Q495A1	33335
TIMD4	OID20375	Q96H15	33809
TIMM10	OID30358	P62072	33942
TIMM8A	OID31143	O60220	33853
TIMP1	OID20418	P01033	33222
TIMP2	OID30318	P16035	33942
TIMP3	OID20684	P35625	33848
TIMP4	OID21147	Q99727	33687
TINAGL1	OID20180	Q9GZM7	33566
TJAP1	OID21477	Q5JTD0	33822
TK1	OID31294	P04183	33335
TLR1	OID30532	Q15399	32981
TLR3	OID20612	O15455	34049
TLR4	OID30428	O00206	32981
TMCO5A	OID30940	Q8N6Q1	33017
TMED10	OID30068	P49755	32862
TMED4	OID30154	Q7Z7H5	32862
TMED8	OID31462	Q6PL24	33796
TMEM106A	OID31411	Q96A25	33777
TMEM132A	OID30287	Q24JP5	33042
TMEM25	OID31015	Q86YD3	33874
TMPRSS11B	OID30852	Q86T26	32867
TMPRSS11D	OID31103	O60235	33793
TMPRSS15	OID21364	P98073	33533
TMPRSS5	OID20947	Q9H3S3	33245
TMSB10	OID21118	P63313	33687
TNC	OID20359	P24821	33809
TNFAIP2	OID31446	Q03169	33796
TNFAIP8	OID20433	O95379	33084
TNFAIP8L2	OID30629	Q6P589	33187
TNFRSF10A	OID20967	O00220	33436
TNFRSF10B	OID20981	O14763	33436
TNFRSF10C	OID20265	O14798	33708
TNFRSF11A	OID20646	Q9Y6Q6	34049
TNFRSF11B	OID20735	O00300	33649
TNFRSF12A	OID21482	Q9NP84	33822
TNFRSF13B	OID20702	O14836	33715
TNFRSF13C	OID20480	Q96RJ3	33084
TNFRSF14	OID20783	Q92956	33715
TNFRSF17	OID30589	Q02223	33187
TNFRSF19	OID21446	Q9NS68	33966
TNFRSF1A	OID21155	P19438	33687
TNFRSF1B	OID21145	P20333	33687
TNFRSF21	OID21052	O75509	33962
TNFRSF4	OID20653	P43489	33988
TNFRSF6B	OID20964	O95407	33436
TNFRSF8	OID21049	P28908	33962
TNFRSF9	OID20985	Q07011	33436
TNFSF10	OID20611	P50591	34049
TNFSF11	OID20592	O14788	33657
TNFSF12	OID20624	O43508	34049
TNFSF13	OID20733	O75888	33848
TNFSF13B	OID20272	Q9Y275	34023
TNFSF14	OID20953	O43557	33436
TNFSF8	OID30384	P32971	33924
TNIP1	OID31120	Q15025	33853
TNN	OID30412	Q9UQP3	33924
TNNI3	OID20050	P19429	33043
TNPO1	OID31330	Q92973	33335
TNR	OID20957	Q92752	33436
TNXB	OID21107	P22105	33687
TOMM20	OID30353	Q15388	33942
TOP1	OID31449	P11387	33796
TOP1MT	OID31233	Q969P6	32704
TOP2B	OID30559	Q02880	32981
TOR1AIP1	OID30195	Q5JTV8	33042
TP53	OID21232	P04637	32907
TP53BP1	OID30470	Q12888	32981
TP53I3	OID30632	Q53FA7	32452
TP53INP1	OID20120	Q96A56	33043
TP73	OID30879	O15350	33017
TPBGL	OID30928	P0DKB5	33017
TPD52L2	OID30609	O43399	33187
TPK1	OID30338	Q9H3S4	33942
TPM3	OID30058	P06753	32862
TPMT	OID21270	P51580	32907
TPP1	OID20750	O14773	33391
TPPP3	OID20842	Q9BW30	32922
TPR	OID30143	P12270	32862
TPRKB	OID31234	Q9Y3C4	32704
TPSAB1	OID20642	Q15661	33978
TPSD1	OID30982	Q9BZJ3	33874
TPSG1	OID30424	Q9NRR2	32981
TPT1	OID20476	P13693	33084
TRAF2	OID20507	Q12933	33657
TRAF3	OID30479	Q13114-2	32981
TRAF3IP2	OID30054	O43734	32862
TRDMT1	OID31335	O14717	33335
TREH	OID30388	O43280	33924
TREM2	OID20731	Q9NZC2	33649
TREML1	OID30682	Q86YW5	33985
TREML2	OID21120	Q5T2D2	33687
TRIAP1	OID21403	O43715	33966
TRIM21	OID20533	P19474	33657
TRIM24	OID31271	O15164	33277
TRIM25	OID31482	Q14258	33796
TRIM26	OID31207	Q12899	32704
TRIM40	OID30885	Q6P9F5	33017
TRIM5	OID20526	Q9C035	33657
TRIM58	OID31429	Q8NG06	33777
TRPV3	OID30128	Q8NET8	32862
TSC1	OID30478	Q92574	32981
TSC22D1	OID31016	Q15714	33874
TSHB	OID20129	P01222	33693
TSLP	OID20056	Q969D9	33043
TSNAX	OID30185	Q99598	32862
TSPAN1	OID20078	O60635	33043
TSPAN7	OID30810	P41732	32867
TSPAN8	OID31470	P19075	33796
TSPYL1	OID30512	Q9H0U9	32981
TST	OID20868	Q16762	32855
TTF2	OID30942	Q9UNY4	33017
TTN	OID30108	Q8WZ42	32862
TTR	OID30782	P02766	33614
TUBB3	OID30799	Q13509	32867
TWF2	OID30386	Q6IBS0	33924
TXK	OID31262	P42681	33335
TXLNA	OID20952	P40222	33436
TXN	OID30670	P10599	33410
TXNDC15	OID21495	Q96J42	33822
TXNDC5	OID21012	Q8NBS9	33962
TXNDC9	OID31121	O14530	33853
TXNL1	OID30872	O43396	32800
TXNRD1	OID21135	Q16881	33687
TYMP	OID20234	P19971	33443
TYRO3	OID20161	Q06418	33693
TYRP1	OID30517	P17643	32981
UBAC1	OID21336	Q9BSL1	33533
UBE2B	OID31368	P63146	33777
UBE2L6	OID30321	O14933	33942
UBE2Z	OID30427	Q9H832	32981
UBQLN3	OID30096	Q9H347	32862
UBXN1	OID30654	Q04323	33187
UFD1	OID31486	Q92890	33796
UGDH	OID30081	O60701	32862
ULBP2	OID20919	Q9BZM5	33436
UMOD	OID20237	P07911	34030
UNC5D	OID30447	Q6UXZ4	32981
UNC79	OID31181	Q9P2D8	32704
UPB1	OID30352	Q9UBR1	33942
UPK3A	OID30794	O75631	32867
UPK3BL1	OID31281	B0FP48	33267
UROD	OID30603	P06132	33187
UROS	OID30964	P10746	33017
USO1	OID21367	O60763	33533
USP25	OID31428	Q9UHP3	33777
USP28	OID31084	Q96RU2	33853
USP47	OID30119	Q96K76	32862
USP8	OID20110	P40818	33043
UXS1	OID21189	Q8NBZ7	32907
VAMP5	OID20071	O95183	33043
VAMP8	OID30555	Q9BV40	32981
VASH1	OID20516	Q7L8A9	33657
VASN	OID20345	Q6EMK4	33034
VASP	OID30692	P50552	33985
VAT1	OID21382	Q99536	33533
VAV3	OID30795	Q9UKW4	32867
VCAM1	OID20396	P19320	33742
VCAN	OID21026	P13611	33962
VCPKMT	OID31179	Q9H867	32704
VEGFA	OID20650	P15692	33918
VEGFB	OID30554	P49765	32981
VEGFC	OID21524	P49767	33822
VEGFD	OID20662	O43915	33980
VGF	OID31067	O15240	33874
VIT	OID30334	Q6UXI7	33942
VMO1	OID21381	Q7Z5L0	33533
VNN1	OID30711	O95497	33985
VNN2	OID21310	O95498	33533
VPS28	OID31273	Q9UK41	33335
VPS37A	OID21355	Q8NEZ2	33533
VPS4B	OID31386	O75351	33777
VPS53	OID21281	Q5VIR6	33533
VSIG10	OID31400	Q8N0Z9	33777
VSIG10L	OID30189	Q86VR7	32862
VSIG2	OID31371	Q96IQ7	33777
VSIG4	OID21144	Q9Y279	33687
VSIR	OID20131	Q9H7M9	33693
VSNL1	OID31105	P62760	33853
VSTM1	OID20851	Q6UX27	32922
VSTM2B	OID31272	A6NLU5	33335
VSTM2L	OID20067	Q96N03	33043
VTA1	OID21016	Q9NP79	33962
VTCN1	OID21164	Q7Z7D3	32907
VTI1A	OID30640	Q96AJ9	33187
VWA1	OID21421	Q6PCB0	33906
VWA5A	OID31198	O00534	32704
VWC2	OID20936	Q2TAL6	33311
VWC2L	OID31002	B2RUY7	33874
VWF	OID20256	P04275	34090
WARS	OID21084	P23381	33687
WAS	OID20479	P42768	33084
WASF1	OID20091	Q92558	33043
WASF3	OID20882	Q9UPY6	32922
WASHC3	OID31123	Q9Y3C0	33853
WASL	OID30467	O00401	32981
WDR46	OID31389	O15213	33777
WFDC1	OID31366	Q9HC57	33098
WFDC12	OID21462	Q8WWY7	33903
WFDC2	OID21505	Q14508	32301
WFIKKN1	OID20939	Q96NZ8	33307
WFIKKN2	OID20785	Q8TEU8	33715
WIF1	OID21464	Q9Y5W5	33966
WNT9A	OID20460	O14904	33084
WWP2	OID20926	O00308	33436
XCL1	OID21398	P47992	33966
XG	OID20259	P55808	33897
XIAP	OID30490	P98170	32981
XPNPEP2	OID21508	O43895	33822
XRCC4	OID20869	Q13426	32922
YAP1	OID31113	P46937	33853
YARS1	OID31494	P54577	33796
YES1	OID21348	P07947	33533
YJU2	OID31404	Q9BW85	33777
YOD1	OID30181	Q5VVQ6	32862
YTHDF3	OID20478	Q7Z739	33084
YWHAQ	OID30605	P27348	33187
YY1	OID30446	P25490	32981
ZBP1	OID30526	Q9H171	32981
ZBTB16	OID21205	Q05516	32907
ZBTB17	OID20082	Q13105	33043
ZCCHC8	OID30117	Q6NZY4	32862
ZFYVE19	OID31452	Q96K21	33796
ZHX2	OID31140	Q9Y6X8	33853
ZNF830	OID31350	Q96NB3	33777
ZNRD2	OID31450	O60232	33796
ZNRF4	OID31347	Q8WWF5	33777
ZP3	OID30265	P21754	33042
ZP4	OID31185	Q12836	32704
ZPR1	OID30801	O75312	32867
CXCL8	OID21430	P10145	33451
IDO1	OID31050	P14902	33874
IL6	OID20911	P05231	33436
LMOD1	OID31014	P29536	33874
SCRIB	OID31455	Q14160	33796
TNF	OID20848	P01375	32535
