## Supplementary material for "Identification of Causal Risk Factors for Pan-Cancers: a Mendelian Randomization Study": Table S1-S4

Supplementary Table 2. GWAS summary statistics of plasma metabolites
Metabolite name	Test ID	GWAS sample size
Carnitine levels	GCST90199621	8192
Maltotriose levels	GCST90199623	4641
Hippurate levels	GCST90199624	8260
Methionine sulfoxide levels	GCST90199625	8243
Xanthurenate levels	GCST90199626	7965
N-alpha-acetylornithine levels	GCST90199627	5606
Glycerophosphorylcholine (GPC) levels	GCST90199629	8212
Phenylacetate levels	GCST90199630	7059
3-methyl-2-oxovalerate levels	GCST90199631	8257
5-hydroxylysine levels	GCST90199634	8128
3-phenylpropionate hydrocinnamate levels	GCST90199635	7925
Kynurenine levels	GCST90199636	8244
N-acetylglutamate levels	GCST90199637	7802
Glycerol 3-phosphate levels	GCST90199638	8201
Imidazole lactate levels	GCST90199639	8256
4-guanidinobutanoate levels	GCST90199640	8144
Ribitol levels	GCST90199642	8128
Theobromine levels	GCST90199644	8137
Quinate levels	GCST90199645	8200
Gentisate levels	GCST90199646	8013
Theophylline levels	GCST90199647	7822
1,5-anhydroglucitol (1,5-ag) levels	GCST90199648	8139
1-stearoyl-2-arachidonoyl-GPI (18:0/20:4) levels	GCST90199649	8134
Indolelactate levels	GCST90199650	8233
Paraxanthine levels in elite athletes	GCST90199654	7840
4-methyl-2-oxopentanoate levels	GCST90199655	8255
Alpha-hydroxyisocaproate levels	GCST90199658	8250
1-stearoyl-GPI (18:0) levels	GCST90199659	8260
1,2-dipalmitoyl-gpc (16:0/16:0) levels	GCST90199660	8264
Maleate levels	GCST90199661	8171
4-acetylphenol sulfate levels	GCST90199663	7135
Phenyllactate (PLA) levels in elite athletes	GCST90199664	8235
Palmitoylcarnitine levels (Metabolon platform)	GCST90199666	8256
Erythritol levels in elite athletes	GCST90199667	8167
Hexanoylcarnitine levels (Biocrates platform)	GCST90199668	8242
Acetylcarnitine levels (Biocrates platform)	GCST90199669	8262
Cysteine s-sulfate levels	GCST90199671	8229
Oxalate (ethanedioate) levels	GCST90199672	8181
DHEAS levels	GCST90199673	8228
Homoarginine levels	GCST90199675	8265
1-oleoylglycerol (18:1) levels	GCST90199676	8225
3-methyl-2-oxobutyrate levels	GCST90199677	8254
Tartronate (hydroxymalonate) levels	GCST90199678	8125
3-hydroxyoctanoate levels	GCST90199680	8182
2-hydroxyoctanoate levels	GCST90199681	8224
Homocitrulline levels	GCST90199682	7998
Indoleacetate levels	GCST90199683	8208
Indolepropionate levels	GCST90199686	8153
Threonate levels	GCST90199687	8151
N-acetylglycine levels	GCST90199688	8250
1-methylhistidine levels	GCST90199691	8226
3-hydroxydecanoate levels	GCST90199693	8239
1,3-dimethylurate levels	GCST90199694	7444
Galactonate levels	GCST90199695	7518
Trigonelline levels	GCST90199696	8272
Dodecanedioate levels	GCST90199697	8240
Isobutyrylcarnitine (c4) levels	GCST90199698	8243
3-methylxanthine levels	GCST90199699	8085
3-hydroxylaurate levels	GCST90199700	8206
Pyridoxate levels	GCST90199701	8089
5-hydroxyhexanoate levels	GCST90199702	7097
Gamma-glutamylvaline levels	GCST90199703	8179
3-hydroxysebacate levels	GCST90199704	7325
Propionylglycine levels	GCST90199705	7311
Butyrylglycine levels	GCST90199706	6044
Pro-hydroxy-pro levels	GCST90199707	8208
Propionylcarnitine (c3) levels	GCST90199708	8273
Docosatrienoate (22:3n3) levels	GCST90199710	6511
3-hydroxy-2-ethylpropionate levels	GCST90199714	8238
Myristoleate (14:1n5) levels	GCST90199715	8255
10-undecenoate (11:1n1) levels	GCST90199716	8243
1-methyl-4-imidazoleacetate levels	GCST90199717	8090
Sebacate (C10-DC) levels	GCST90199718	7926
Tauro-beta-muricholate levels	GCST90199719	4661
Octanoylcarnitine (c8) levels	GCST90199720	8226
Stearidonate (18:4n3) levels	GCST90199721	8240
Decanoylcarnitine (C10) levels	GCST90199722	8225
5-dodecenoate (12:1n7) levels	GCST90199723	8248
Campesterol levels	GCST90199725	5300
N-acetylthreonine levels	GCST90199726	8223
10-nonadecenoate (19:1n9) levels	GCST90199728	8277
Piperine levels	GCST90199729	8155
Carnitine C14 levels	GCST90199730	8241
10-heptadecenoate (17:1n7) levels	GCST90199731	8282
1-stearoyl-gpc (18:0) levels	GCST90199732	8240
1-palmitoyl-GPC (16:0) levels	GCST90199733	8232
Hyocholate levels	GCST90199734	5782
N-acetylhistidine levels	GCST90199735	7054
Alpha-hydroxyisovalerate levels	GCST90199736	8208
Stachydrine levels	GCST90199738	8297
Gamma-glutamylglycine levels	GCST90199741	8263
1-linoleoyl-gpc (18:2) levels	GCST90199742	8262
Stearoylcarnitine levels	GCST90199743	8133
Aconitate [cis or trans] levels	GCST90199745	8262
Erythronate levels	GCST90199746	8198
Isovalerylcarnitine (C5) levels	GCST90199747	8266
Linolenate [alpha or gamma; (18:3n3 or 6)] levels	GCST90199748	8257
Gamma-glutamylthreonine levels	GCST90199749	8231
Laurylcarnitine levels	GCST90199750	8241
Gamma-glutamylmethionine levels	GCST90199751	8237
Epiandrosterone sulfate levels	GCST90199752	8174
Gamma-glutamyltryptophan levels	GCST90199753	7902
7-methylxanthine levels	GCST90199754	8019
3,7-dimethylurate levels	GCST90199755	6894
1,7-dimethyluric acid levels	GCST90199756	7950
1,3,7-trimethylurate levels	GCST90199757	7446
N4-acetylcytidine levels	GCST90199758	7425
Indolebutyrate levels	GCST90199759	4423
5-acetylamino-6-amino-3-methyluracil levels	GCST90199760	8006
N1-methylinosine levels	GCST90199761	8147
N6-carbamoylthreonyladenosine levels	GCST90199762	8176
1-methylxanthine levels	GCST90199763	7959
N2,n2-dimethylguanosine levels	GCST90199764	8210
3-(3-amino-3-carboxypropyl)uridine levels	GCST90199766	7679
5,6-dihydrouridine levels	GCST90199767	8210
1-arachidonylglycerol (20:4) levels	GCST90199770	7650
7-methylguanine levels	GCST90199771	8239
1-stearoyl-GPE (18:0) levels	GCST90199772	8270
Phenol sulfate levels	GCST90199773	8249
Oleoylcarnitine levels	GCST90199774	8260
Malonylcarnitine levels	GCST90199776	5822
1-palmitoleoyl-GPC (16:1) levels	GCST90199777	8227
N-methyl-2-pyridone-5-carboxamide levels	GCST90199778	8177
Gamma-glutamyl-2-aminobutyrate levels	GCST90199779	7826
1-stearoyl-GPG (18:0) levels	GCST90199780	6806
Hexanoylglycine levels	GCST90199781	6015
Glutamine degradant levels	GCST90199782	8293
5-methyluridine (ribothymidine) levels	GCST90199783	8168
Cysteine-glutathione disulfide levels	GCST90199784	7812
Isovalerylglycine levels	GCST90199785	7100
2-hydroxy-3-methylvalerate levels	GCST90199786	8246
Homostachydrine levels	GCST90199787	8248
1-arachidonoyl-gpc (20:4n6) levels	GCST90199788	8267
2-palmitoyl-GPC (16:0) levels	GCST90199789	8249
2-palmitoleoyl-GPC (16:1) levels	GCST90199790	6697
1-arachidonoyl-GPE (20:4n6) levels	GCST90199791	8270
1-palmitoyl-GPE (16:0) levels	GCST90199792	8276
1-linoleoyl-GPE (18:2) levels	GCST90199793	8279
1-oleoyl-GPE (18:1) levels	GCST90199794	8283
2-hydroxypalmitate levels	GCST90199795	8247
Docosapentaenoate (n6 DPA; 22:5n6) levels	GCST90199796	7540
Gulonate levels	GCST90199797	7731
Isobutyrylglycine levels	GCST90199798	7465
Glutarylcarnitine (c5-dc) levels	GCST90199799	8238
Carnitine C5:1 levels	GCST90199800	8097
Beta-hydroxyisovaleroylcarnitine levels	GCST90199802	8232
Catechol sulfate levels	GCST90199803	8242
7-alpha-hydroxy-3-oxo-4-cholestenoate (7-hoca) levels	GCST90199804	8236
Octadecanedioate levels	GCST90199805	8223
Tetradecanedioate (C14-DC) levels	GCST90199806	8268
Hexadecanedioate (C16-DC) levels	GCST90199807	8260
Glycerophosphoethanolamine levels	GCST90199808	8231
Taurolithocholate 3-sulfate levels	GCST90199809	8124
1-palmitoyl-GPI (16:0) levels	GCST90199810	8246
Glycolithocholate sulfate levels	GCST90199811	8165
Deoxycarnitine levels	GCST90199813	8271
1-ribosyl-imidazoleacetate levels	GCST90199815	8205
3,4-dihydroxybutyrate levels	GCST90199816	8142
Indoleacetylglutamine levels	GCST90199817	6161
Mannitol/sorbitol levels	GCST90199818	8211
Tryptophan betaine levels	GCST90199819	8216
1-linoleoyl-GPI (18:2) levels	GCST90199821	8268
1-oleoyl-GPI (18:1) levels	GCST90199822	8252
4-vinylphenol sulfate levels	GCST90199824	8280
Pyrraline levels	GCST90199825	7920
N6-acetyllysine levels	GCST90199826	8242
Thymol sulfate levels	GCST90199827	8063
N-acetylserine levels	GCST90199828	8217
3-methyladipate levels	GCST90199829	6958
4-ethylphenylsulfate levels	GCST90199830	8139
1-stearoyl-2-oleoyl-GPE (18:0/18:1) levels	GCST90199831	8273
Dimethylarginine (sdma + adma) levels	GCST90199832	8233
Hexanoylglutamine levels	GCST90199833	8128
Gamma-glutamylalanine levels	GCST90199834	7518
5alpha-androstan-3beta,17beta-diol disulfate levels	GCST90199835	8199
Carotenoid levels (cryptoxanthin)	GCST90199837	8226
5alpha-pregnan-3beta,20alpha-diol disulfate levels	GCST90199838	8130
Taurocholenate sulfate levels	GCST90199839	8249
Pregnenediol disulfate (C21H34O8S2) levels	GCST90199840	8245
Glycocholenate sulfate levels	GCST90199841	8250
Androstenediol (3beta,17beta) disulfate (1) levels	GCST90199842	8222
1-palmitoyl-2-linoleoyl-GPE (16:0/18:2) levels	GCST90199844	8266
Sphinganine-1-phosphate levels	GCST90199845	8126
Glycosyl-N-stearoyl-sphingosine (d18:1/18:0) levels	GCST90199846	8233
4-allylphenol sulfate levels	GCST90199847	8240
Succinylcarnitine levels	GCST90199848	8212
21-hydroxypregnenolone disulfate levels	GCST90199849	8132
5alpha-androstan-3alpha,17alpha-diol monosulfate levels	GCST90199850	5524
Androstenediol (3beta,17beta) disulfate (2) levels	GCST90199851	8205
5alpha-androstan-3beta,17alpha-diol disulfate levels	GCST90199852	7103
5alpha-pregnan-3beta,20beta-diol monosulfate (1) levels	GCST90199853	7772
5alpha-pregnan-3beta,20alpha-diol monosulfate (2) levels	GCST90199854	8028
5alpha-androstan-3beta,17beta-diol monosulfate (2) levels	GCST90199855	7066
Androstenediol (3alpha, 17alpha) monosulfate (3) levels	GCST90199856	8192
5alpha-pregnan-diol disulfate levels	GCST90199857	4110
5alpha-androstan-3alpha,17beta-diol monosulfate (1) levels	GCST90199858	7608
5alpha-androstan-3alpha,17beta-diol disulfate levels	GCST90199859	5082
Andro steroid monosulfate C19H28O6S (1) levels	GCST90199860	7415
Pregnenediol sulfate (C21H34O5S) levels	GCST90199861	8260
4-hydroxycoumarin levels	GCST90199862	6944
16a-hydroxy DHEA 3-sulfate levels	GCST90199863	8236
Gamma-CEHC levels	GCST90199864	8258
2-hydroxyglutarate levels	GCST90199865	7769
N-acetyl-beta-alanine levels	GCST90199866	8231
Tridecenedioate (C13:1-DC) levels	GCST90199867	8231
N-acetyl-3-methylhistidine levels	GCST90199868	7018
4-cholesten-3-one levels	GCST90199870	6990
Androstenediol (3beta,17beta) monosulfate (2) levels	GCST90199871	7811
Androstenediol (3beta,17beta) monosulfate (1) levels	GCST90199872	8229
Pregnenolone sulfate levels	GCST90199873	7772
13-HODE + 9-HODE levels	GCST90199875	8207
Palmitoyl sphingomyelin (d18:1/16:0) levels	GCST90199876	8269
Sphingomyelin (d18:1/18:1, d18:2/18:0) levels	GCST90199878	8267
Ergothioneine levels	GCST90199879	8210
Cis-4-decenoylcarnitine (C10:1) levels	GCST90199880	8239
2s,3R-dihydroxybutyrate levels	GCST90199882	8252
Cysteinylglycine disulfide levels	GCST90199883	8216
Alpha-ketoglutaramate levels	GCST90199885	8210
3-methylglutaconate levels	GCST90199886	8197
Cinnamoylglycine levels	GCST90199888	7824
2R,3R-dihydroxybutyrate levels	GCST90199889	8223
4-hydroxyglutamate levels	GCST90199890	7226
S-methylcysteine levels	GCST90199891	8239
Cis-4-decenoate (10:1n6) levels	GCST90199893	8173
4-oxo-retinoic acid levels	GCST90199894	7514
1-lignoceroyl-GPC (24:0) levels	GCST90199895	8208
Sulfate levels	GCST90199896	8230
4-hydroxy-2-oxoglutaric acid levels	GCST90199897	7919
1-(1-enyl-palmitoyl)-GPC (p-16:0) levels	GCST90199899	8170
Argininate levels	GCST90199900	8226
1-methyl-5-imidazoleacetate levels	GCST90199901	8171
Hydantoin-5-propionate levels	GCST90199902	8164
2-oxoarginine levels	GCST90199903	8223
Pantoate levels	GCST90199904	7662
Formiminoglutamate levels	GCST90199905	8175
1-(1-enyl-palmitoyl)-GPE (p-16:0) levels	GCST90199906	8227
2-o-methylascorbic acid levels	GCST90199908	8219
1-(1-enyl-stearoyl)-GPE (p-18:0) levels	GCST90199910	8249
Beta-citrylglutamate levels	GCST90199911	8226
N-oleoyltaurine levels	GCST90199912	7375
Oleoyl-linoleoyl-glycerol (18:1/18:2) [2] levels	GCST90199914	8069
Imidazole propionate levels	GCST90199915	7776
Carnitine C18:2 levels	GCST90199916	8268
Pregnanediol-3-glucuronide levels	GCST90199917	7905
Carboxyethyl-gaba levels	GCST90199918	8090
Alliin levels	GCST90199919	6517
Prolylglycine levels	GCST90199922	7907
N-palmitoylglycine levels	GCST90199923	8236
N-methyltaurine levels	GCST90199924	5440
N-acetylcarnosine levels	GCST90199926	8233
Histidine betaine (hercynine) levels	GCST90199927	7518
2-stearoyl-GPE (18:0) levels	GCST90199928	8073
Margaroylcarnitine (C17) levels	GCST90199929	8112
(R)-3-hydroxybutyrylcarnitine levels	GCST90199930	7787
Mannonate levels	GCST90199932	8166
3b-hydroxy-5-cholenoic acid levels	GCST90199933	6846
2-hydroxydecanoate levels	GCST90199934	8267
Glycohyocholate levels	GCST90199935	7095
3-methyl catechol sulfate (2) levels	GCST90199936	6320
2-aminooctanoate levels	GCST90199937	8178
3-methyl catechol sulfate (1) levels	GCST90199938	8233
4-methylcatechol sulfate levels	GCST90199939	8229
Guaiacol sulfate levels	GCST90199940	8262
Dimethyl sulfone levels	GCST90199942	7905
2-piperidinone levels	GCST90199943	8225
Sphingomyelin (d18:1/14:0, d16:1/16:0) levels	GCST90199945	8254
Sphingomyelin (d18:2/16:0, d18:1/16:1) levels	GCST90199947	8272
S-allylcysteine levels	GCST90199948	6857
6-oxopiperidine-2-carboxylate levels	GCST90199949	8032
2-aminophenol sulfate levels	GCST90199950	8264
N-acetylalliin levels	GCST90199951	5432
2-aminoheptanoate levels	GCST90199952	8238
3-methoxytyramine sulfate levels	GCST90199953	5419
N2,N5-diacetylornithine levels	GCST90199954	7596
Ferulic acid 4-sulfate levels	GCST90199955	7332
1-linolenoyl-GPC (18:3) levels	GCST90199958	8261
O-sulfo-l-tyrosine levels	GCST90199959	8229
N-formylanthranilic acid levels	GCST90199960	7534
Methionine sulfone levels	GCST90199961	8254
Acisoga levels	GCST90199962	7489
17alpha-hydroxypregnanolone glucuronide levels	GCST90199963	5582
Etiocholanolone glucuronide levels	GCST90199964	7821
Fructosyllysine levels	GCST90199965	8238
N-acetyltaurine levels	GCST90199967	8160
1-palmitoyl-GPG (16:0) levels	GCST90199968	7708
1-oleoyl-GPG (18:1) levels	GCST90199969	6990
Octadecenedioylcarnitine (C18:1-DC) levels	GCST90199970	8245
3-methylglutarylcarnitine (2) levels	GCST90199971	8220
Methyl glucopyranoside (alpha + beta) levels	GCST90199973	7973
9-hydroxystearate levels	GCST90199974	7474
Sphingomyelin (d18:2/14:0, d18:1/14:1) levels	GCST90199975	8278
1-dihomo-linolenylglycerol (20:3) levels	GCST90199976	6470
4-hydroxychlorothalonil levels	GCST90199977	8216
Vanillactate levels	GCST90199978	7935
Carnitine C14:1 levels	GCST90199979	8257
N-formylphenylalanine levels	GCST90199980	7229
5alpha-androstan-3alpha,17beta-diol monosulfate (2) levels	GCST90199983	5920
Vanillic alcohol sulfate levels	GCST90199984	5076
Methyl-4-hydroxybenzoate sulfate levels	GCST90199985	8285
Eugenol sulfate levels	GCST90199986	7063
Tyramine O-sulfate levels	GCST90199988	7254
3-hydroxypyridine sulfate levels	GCST90199990	8270
Arabonate/xylonate levels	GCST90199991	8211
Octadecanedioylcarnitine (C18-DC) levels	GCST90199992	8049
Phenylacetylcarnitine levels	GCST90199993	8127
Sphingomyelin (d18:1/20:2, d18:2/20:1, d16:1/22:2) levels	GCST90199995	8124
Sphingomyelin (d18:1/20:1, d18:2/20:0) levels	GCST90199996	8255
Behenoyl sphingomyelin (d18:1/22:0) levels	GCST90199997	8260
4-methoxyphenol sulfate levels	GCST90199999	7500
Umbelliferone sulfate levels	GCST90200000	5598
Sphingomyelin (d18:1/20:0, d16:1/22:0) levels	GCST90200001	8257
6-hydroxyindole sulfate levels	GCST90200002	8229
P-cresol glucuronide levels	GCST90200003	7969
Citraconate/glutaconate levels	GCST90200005	8263
3-methoxycatechol sulfate (2) levels	GCST90200007	7286
C-glycosyltryptophan levels	GCST90200008	8204
Sphingomyelin (d18:1/22:1, d18:2/22:0, d16:1/24:1) levels	GCST90200010	8246
Arabitol/xylitol levels	GCST90200011	8219
3-hydroxyhexanoate levels	GCST90200012	8268
Sphingomyelin (d18:1/22:2, d18:2/22:1, d16:1/24:2) levels	GCST90200013	8267
3beta-hydroxy-5-cholestenoate levels	GCST90200014	8259
N-acetylkynurenine (2) levels	GCST90200015	6193
Dopamine 4-sulfate levels	GCST90200016	6888
Sphingomyelin (d17:1/16:0, d18:1/15:0, d16:1/17:0) levels	GCST90200017	8261
Adipoylcarnitine (C6-DC) levels	GCST90200018	8216
Dopamine 3-o-sulfate levels	GCST90200019	8252
Lignoceroyl sphingomyelin (d18:1/24:0) levels	GCST90200020	8250
N-acetylglucosamine/n-acetylgalactosamine levels	GCST90200021	7940
Glycochenodeoxycholate 3-sulfate levels	GCST90200022	8123
Trans 3,4-methyleneheptanoate levels	GCST90200023	7104
Taurodeoxycholic acid 3-sulfate levels	GCST90200024	7333
Phenol glucuronide levels	GCST90200025	4466
Glycodeoxycholate 3-sulfate levels	GCST90200026	8066
4-hydroxyphenylacetoylcarnitine levels	GCST90200027	7523
1-stearoyl-2-oleoyl-gpc (18:0/18:1) levels	GCST90200028	8257
Linoleoyl ethanolamide levels	GCST90200029	7214
1,2-dilinoleoyl-GPC (18:2/18:2) levels	GCST90200030	8227
Nonanoylcarnitine (C9) levels	GCST90200031	7669
2-hydroxybutyrate/2-hydroxyisobutyrate levels	GCST90200032	8215
Sphingomyelin (d18:2/23:0, d18:1/23:1, d17:1/24:1) levels	GCST90200033	8272
Tricosanoyl sphingomyelin (d18:1/23:0) levels	GCST90200034	8257
Palmitoyl dihydrosphingomyelin (d18:0/16:0) levels	GCST90200035	8269
1-palmitoleoylglycerol (16:1) levels	GCST90200036	6432
1-stearoyl-2-linoleoyl-gpc (18:0/18:2) levels	GCST90200037	8231
1-stearoyl-2-linoleoyl-GPE (18:0/18:2) levels	GCST90200039	8241
Sphingomyelin (d18:2/24:1, d18:1/24:2) levels	GCST90200040	8273
1-palmitoyl-2-stearoyl-gpc (16:0/18:0) levels	GCST90200041	8271
Oleate/vaccenate (18:1) levels	GCST90200042	8230
1-palmitoyl-2-docosahexaenoyl-gpc (16:0/22:6) levels	GCST90200043	8256
1-(1-enyl-stearoyl)-2-oleoyl-GPE (p-18:0/18:1) levels	GCST90200044	8258
1-stearoyl-2-arachidonoyl-GPE (18:0/20:4) levels	GCST90200045	8259
1-stearoyl-2-docosahexaenoyl-gpc (18:0/22:6) levels	GCST90200046	8257
Sphingomyelin (d18:1/17:0, d17:1/18:0, d19:1/16:0) levels	GCST90200047	8252
1-(1-enyl-palmitoyl)-2-arachidonoyl-GPE (p-16:0/20:4) levels	GCST90200048	8262
Myristoyl dihydrosphingomyelin (d18:0/14:0) levels	GCST90200049	8254
5-hydroxyindole sulfate levels	GCST90200050	6163
1-palmitoyl-2-dihomo-linolenoyl-GPC (16:0/20:3n3 or 6) levels	GCST90200051	8230
1-(1-enyl-palmitoyl)-2-arachidonoyl-gpc (p-16:0/20:4) levels	GCST90200052	8251
Sphingomyelin (d18:1/21:0, d17:1/22:0, d16:1/23:0) levels	GCST90200053	8242
1-palmitoyl-2-arachidonoyl-GPE (16:0/20:4) levels	GCST90200054	8257
Lactosyl-N-palmitoyl-sphingosine (d18:1/16:0) levels	GCST90200055	8266
Sphingomyelin (d18:0/18:0, d19:0/17:0) levels	GCST90200056	8274
1-(1-enyl-palmitoyl)-2-oleoyl-gpc (p-16:0/18:1) levels	GCST90200057	8222
1-(1-enyl-stearoyl)-2-arachidonoyl-GPE (p-18:0/20:4) levels	GCST90200058	8254
Behenoyl dihydrosphingomyelin (d18:0/22:0) levels	GCST90200059	8275
1-(1-enyl-palmitoyl)-2-linoleoyl-GPC (p-16:0/18:2) levels	GCST90200060	8260
1-(1-enyl-palmitoyl)-2-oleoyl-GPE (p-16:0/18:1) levels	GCST90200061	8264
1-palmitoyl-2-arachidonoyl-GPI (16:0/20:4) levels	GCST90200062	8057
1-palmitoyl-2-docosahexaenoyl-GPE (16:0/22:6) levels	GCST90200063	8262
N-palmitoyl-sphinganine (d18:0/16:0) levels	GCST90200064	8208
1-stearoyl-2-docosahexaenoyl-GPE (18:0/22:6) levels	GCST90200065	8251
Gamma-tocopherol/beta-tocopherol levels	GCST90200066	8231
1-stearoyl-2-linoleoyl-GPI (18:0/18:2) levels	GCST90200067	8113
1,2-dilinoleoyl-GPE (18:2/18:2) levels	GCST90200068	6804
Phenylacetylglutamate levels	GCST90200069	6227
1-(1-enyl-palmitoyl)-2-palmitoleoyl-GPC (P-16:0/16:1) levels	GCST90200070	8083
Palmitoylcholine levels	GCST90200071	8209
Thioproline levels	GCST90200072	8226
1-linoleoyl-2-arachidonoyl-GPC (18:2/20:4n6) levels	GCST90200073	8063
1-linoleoyl-GPG (18:2) levels	GCST90200074	8115
1-(1-enyl-palmitoyl)-2-linoleoyl-GPE (p-16:0/18:2) levels	GCST90200075	8254
1-(1-enyl-stearoyl)-2-linoleoyl-GPE (p-18:0/18:2) levels	GCST90200076	8261
1-stearoyl-2-oleoyl-GPI (18:0/18:1) levels	GCST90200077	8111
1-myristoyl-2-arachidonoyl-GPC (14:0/20:4) levels	GCST90200078	8264
1-oleoyl-2-arachidonoyl-GPE (18:1/20:4) levels	GCST90200079	8121
1-palmitoyl-2-oleoyl-GPI (16:0/18:1) levels	GCST90200080	8123
1-oleoyl-2-docosahexaenoyl-GPC (18:1/22:6) levels	GCST90200081	8267
1-oleoyl-2-linoleoyl-GPE (18:1/18:2) levels	GCST90200082	8205
1-(1-enyl-palmitoyl)-2-palmitoyl-GPC (P-16:0/16:0) levels	GCST90200083	8266
Oleoylcholine levels	GCST90200084	8120
Glycosyl-N-palmitoyl-sphingosine (d18:1/16:0) levels	GCST90200085	8245
Arachidonoylcholine levels	GCST90200086	8170
2-methylserine levels	GCST90200087	7722
(S)-3-hydroxybutyrylcarnitine levels	GCST90200088	8249
Methylsuccinoylcarnitine levels	GCST90200089	8004
Dihomo-linolenoyl-choline levels	GCST90200090	6954
Glycocholate glucuronide (1) levels	GCST90200092	4381
Caffeic acid sulfate levels	GCST90200093	7798
Ascorbic acid 2-sulfate levels	GCST90200094	8089
1-linoleoyl-2-linolenoyl-GPC (18:2/18:3) levels	GCST90200095	8188
Furaneol sulfate levels	GCST90200097	5882
Ceramide (d18:1/24:1) levels	GCST90200098	8265
N-oleoylserine levels	GCST90200099	7591
Pimeloylcarnitine/3-methyladipoylcarnitine (C7-DC) levels	GCST90200101	7837
1-palmitoleoyl-2-linolenoyl-GPC (16:1/18:3) levels	GCST90200102	7540
Linoleoyl-arachidonoyl-glycerol (18:2/20:4) [1] levels	GCST90200103	7731
Glycosyl-N-behenoyl-sphingadienine (d18:2/22:0) levels	GCST90200105	8232
4-hydroxyphenylacetylglutamine levels	GCST90200106	7752
Gamma-glutamyl-alpha-lysine levels	GCST90200107	8250
N-palmitoyl-sphingadienine (d18:2/16:0) levels	GCST90200108	7805
Linoleoyl-arachidonoyl-glycerol (18:2/20:4) [2] levels	GCST90200109	7744
Palmitoleoylcarnitine (C16:1) levels	GCST90200110	8263
Stearoylcholine levels	GCST90200113	7140
Glycosyl-N-tricosanoyl-sphingadienine (d18:2/23:0) levels	GCST90200114	7274
N-palmitoyl-heptadecasphingosine (d17:1/16:0) levels	GCST90200115	7141
Ceramide (d18:1/14:0, d16:1/16:0) levels	GCST90200116	7270
Glycosyl-N-(2-hydroxynervonoyl)-sphingosine (d18:1/24:1(2OH)) levels	GCST90200117	8012
Glycosyl ceramide (d18:2/24:1, d18:1/24:2) levels	GCST90200118	8251
Glycosyl ceramide (d18:1/23:1, d17:1/24:1) levels	GCST90200119	5309
Ceramide (d18:1/17:0, d17:1/18:0) levels	GCST90200121	6073
Sphingomyelin (d18:0/20:0, d16:0/22:0) levels	GCST90200123	8277
Sphingomyelin (d18:2/24:2) levels	GCST90200124	8140
Sphingomyelin (d17:2/16:0, d18:2/15:0) levels	GCST90200125	8264
Sphingomyelin (d18:2/23:1) levels	GCST90200126	8267
Behenoylcarnitine (C22) levels	GCST90200127	7368
Sphingomyelin (d18:2/21:0, d16:2/23:0) levels	GCST90200129	8260
Linoleoylcholine levels	GCST90200130	8193
Sphingomyelin (d18:1/19:0, d19:1/18:0) levels	GCST90200131	8256
Linolenoylcarnitine (C18:3) levels	GCST90200132	8195
Sphingomyelin (d18:1/25:0, d19:0/24:1, d20:1/23:0, d19:1/24:0) levels	GCST90200134	8126
Arachidoylcarnitine (C20) levels	GCST90200135	7682
Cerotoylcarnitine (C26) levels	GCST90200136	8266
Lignoceroylcarnitine (C24) levels	GCST90200137	8238
Docosatrienoate (22:3n6) levels	GCST90200138	5398
Dihomo-linolenoylcarnitine (C20:3n3 or 6) levels	GCST90200139	8092
Carotene diol (2) levels	GCST90200140	8196
Ethyl alpha-glucopyranoside levels	GCST90200141	6620
Carotene diol (1) levels	GCST90200142	8256
Nervonoylcarnitine (C24:1) levels	GCST90200143	7880
Dihomo-linoleoylcarnitine (C20:2) levels	GCST90200144	7887
Glycosyl ceramide (d18:1/20:0, d16:1/22:0) levels	GCST90200145	8259
Docosahexaenoylcarnitine (C22:6) levels	GCST90200146	6287
N,N,N-trimethyl-5-aminovalerate levels	GCST90200147	8214
Eicosenoylcarnitine (C20:1) levels	GCST90200148	8145
Ximenoylcarnitine (C26:1) levels	GCST90200149	8260
Arachidonoylcarnitine (C20:4) levels	GCST90200150	8202
5-dodecenoylcarnitine (C12:1) levels	GCST90200151	7899
2-butenoylglycine levels	GCST90200152	6253
(N(1) + N(8))-acetylspermidine levels	GCST90200153	8219
Hydroxy-cmpf levels	GCST90200154	8254
Cortolone glucuronide (1) levels	GCST90200156	8152
Carotene diol (3) levels	GCST90200157	7650
3-hydroxyoleoylcarnitine levels	GCST90200158	7532
Dodecenedioate (C12:1-DC) levels	GCST90200159	8217
Trans-2-hexenoylglycine levels	GCST90200160	6545
2-hydroxyarachidate levels	GCST90200161	8170
Hexadecenedioate (C16:1-DC) levels	GCST90200164	8248
Octadecenedioate (C18:1-DC) levels	GCST90200165	8267
Dihydroferulic acid sulfate levels	GCST90200166	5188
Glutamine conjugate of C7H12O2 levels	GCST90200167	7881
Hydroxyasparagine levels	GCST90200168	8206
Sphingomyelin (d17:1/14:0, d16:1/15:0) levels	GCST90200169	8267
Octadecadienedioate (C18:2-DC) levels	GCST90200170	8231
Perfluorooctanoate (PFOA) levels	GCST90200171	8199
3-carboxy-4-methyl-5-pentyl-2-furanpropionate (3-CMPFP) levels	GCST90200172	8234
Glutamine conjugate of C6H10O2 (2) levels	GCST90200173	8233
3-hydroxybutyroylglycine levels	GCST90200174	8171
Glycine conjugate of C10H14O2 (1) levels	GCST90200175	8128
Glutamine conjugate of C6H10O2 (1) levels	GCST90200176	7980
N-methylhydroxyproline levels	GCST90200177	6902
Glucuronide of C10H18O2 (7) levels	GCST90200178	6090
Glyco-beta-muricholate levels	GCST90200179	7206
Glucuronide of C12H22O4 (1) levels	GCST90200180	5831
N,n,n-trimethyl-alanylproline betaine (tmap) levels	GCST90200181	8220
Glycine conjugate of C10H12O2 levels	GCST90200182	6177
N-acetyl-2-aminooctanoate levels	GCST90200183	8253
3-formylindole levels	GCST90200184	8256
Gamma-glutamylcitrulline levels	GCST90200185	8163
8-methoxykynurenate levels	GCST90200186	6938
Tetradecadienoate (14:2) levels	GCST90200187	8255
3-amino-2-piperidone levels	GCST90200188	8237
Dodecadienoate (12:2) levels	GCST90200190	8244
N,N-dimethylalanine levels	GCST90200192	8219
Ethyl beta-glucopyranoside levels	GCST90200193	8152
N-acetyl-isoputreanine levels	GCST90200195	8236
2,2'-Methylenebis(6-tert-butyl-p-cresol) levels	GCST90200196	7397
2-hydroxysebacate levels	GCST90200198	7865
Ascorbic acid 3-sulfate levels	GCST90200199	8186
6-bromotryptophan levels	GCST90200201	8214
Indoleacetoylcarnitine levels	GCST90200203	7777
3-indoleglyoxylic acid levels	GCST90200205	7848
Glucuronide of piperine metabolite C17H21NO3 (4) levels	GCST90200208	7833
Sulfate of piperine metabolite C16H19NO3 (3) levels	GCST90200209	7705
Sulfate of piperine metabolite C16H19NO3 (2) levels	GCST90200210	7950
3-hydroxypyridine glucuronide levels	GCST90200211	5882
2-naphthol sulfate levels	GCST90200213	7673
11beta-hydroxyandrosterone glucuronide levels	GCST90200214	8081
4-ethylcatechol sulfate levels	GCST90200215	8222
Sulfate of piperine metabolite C18H21NO3 (3) levels	GCST90200216	7006
(2,4 or 2,5)-dimethylphenol sulfate levels	GCST90200217	5189
11beta-hydroxyetiocholanolone glucuronide levels	GCST90200218	7220
Cholic acid glucuronide levels	GCST90200219	4414
4-allylcatechol sulfate levels	GCST90200220	8139
Glycoursodeoxycholic acid sulfate (1) levels	GCST90200221	6622
4-methylhexanoylglutamine levels	GCST90200223	5576
2-ketocaprylate levels	GCST90200224	8240
3-hydroxy-2-methylpyridine sulfate levels	GCST90200225	7446
5-hydroxy-2-methylpyridine sulfate levels	GCST90200226	6977
3-ethylcatechol sulfate (2) levels	GCST90200227	4814
3-hydroxyhexanoylcarnitine (1) levels	GCST90200228	8227
2,6-dihydroxybenzoic acid levels	GCST90200229	8269
3-ethylcatechol sulfate (1) levels	GCST90200230	7062
Lithocholate sulfate (1) levels	GCST90200231	7891
2,3-dihydroxy-5-methylthio-4-pentenoate (dmtpa) levels	GCST90200233	8225
Picolinoylglycine levels	GCST90200234	7862
Succinoyltaurine levels	GCST90200235	7897
Undecenoylcarnitine (C11:1) levels	GCST90200236	8253
Palmitoyl-sphingosine-phosphoethanolamine (d18:1/16:0) levels	GCST90200237	8140
Pregnenetriol disulfate levels	GCST90200238	8228
Tetradecadienedioate (C14:2-DC) levels	GCST90200239	7857
Hydroxy-N6,N6,N6-trimethyllysine levels	GCST90200240	8190
Pregnenetriol sulfate levels	GCST90200241	8233
Taurochenodeoxycholic acid 3-sulfate levels	GCST90200242	7157
Hydroxypalmitoyl sphingomyelin (d18:1/16:0(OH)) levels	GCST90200243	8260
5-hydroxymethyl-2-furoylcarnitine levels	GCST90200244	4803
Eicosenedioate (C20:1-DC) levels	GCST90200245	7861
3-hydroxydecanoylcarnitine levels	GCST90200246	8237
Levulinoylcarnitine levels	GCST90200247	7197
Cis 3,4-methyleneheptanoate levels	GCST90200248	8223
Branched-chain, straight-chain, or cyclopropyl 12:1 fatty acid levels	GCST90200249	8256
Deoxycholic acid 12-sulfate levels	GCST90200250	7438
3,5-dichloro-2,6-dihydroxybenzoic acid levels	GCST90200252	8218
Vanillic acid glycine levels	GCST90200253	7512
(S)-a-amino-omega-caprolactam levels	GCST90200254	8185
3-bromo-5-chloro-2,6-dihydroxybenzoic acid levels	GCST90200255	8127
Dibutyl sulfosuccinate levels	GCST90200256	8099
Metabolonic lactone sulfate levels	GCST90200257	8203
2-hydroxy-4-(methylthio)butanoic acid levels	GCST90200258	8255
Pentose acid levels	GCST90200259	8235
S-carboxyethylcysteine levels	GCST90200261	8010
N-succinyl-phenylalanine levels	GCST90200262	6199
(2 or 3)-decenoate (10:1n7 or n8) levels	GCST90200263	8124
Bilirubin degradation product, C17H20N2O5 (2) levels	GCST90200264	8254
Bilirubin degradation product, C16H18N2O5 (4) levels	GCST90200265	8159
Cis-3,4-methyleneheptanoylcarnitine levels	GCST90200266	8259
Tetrahydrocortisol glucuronide levels	GCST90200267	8182
N-acetyl-2-aminoadipate levels	GCST90200268	7606
Bilirubin degradation product, C17H20N2O5 (1) levels	GCST90200269	8252
Bilirubin degradation product, C16H18N2O5 (3) levels	GCST90200271	7970
3-hydroxyoctanoylcarnitine (1) levels	GCST90200272	8245
2-methoxyhydroquinone sulfate (2) levels	GCST90200273	5778
Cis-3,4-methyleneheptanoylglycine levels	GCST90200274	8106
Bilirubin degradation product, C16H18N2O5 (2) levels	GCST90200275	8252
2,4-di-tert-butylphenol levels	GCST90200276	8251
Bilirubin degradation product, C16H18N2O5 (1) levels	GCST90200277	7864
3-hydroxyoctanoylcarnitine (2) levels	GCST90200278	8243
Pantothenate levels	GCST90200279	8194
5-oxoproline levels	GCST90200280	8247
Phosphoethanolamine levels	GCST90200281	8253
Picolinate levels	GCST90200282	7051
Erucate (22:1n9) levels	GCST90200284	8208
Allantoin levels	GCST90200286	8252
N-acetylvaline levels	GCST90200287	8218
N-acetylleucine levels	GCST90200288	7905
N-acetylmethionine levels	GCST90200289	7993
Glycerate levels	GCST90200290	8222
Trans-4-hydroxyproline levels	GCST90200292	8252
Thyroxine levels	GCST90200293	8262
Pipecolate levels	GCST90200294	8161
Gamma-glutamyltyrosine levels	GCST90200295	8221
Methyl indole-3-acetate levels	GCST90200296	7032
Ursodeoxycholate levels	GCST90200297	6206
Oleoyl ethanolamide levels	GCST90200299	8243
4-hydroxyphenylpyruvate levels	GCST90200300	7813
Gamma-glutamylglutamine levels	GCST90200301	8217
Alpha-tocopherol levels	GCST90200302	8192
N-acetyl-L-alanine levels	GCST90200303	8220
Citrate levels	GCST90200304	8260
2-aminobutyrate levels	GCST90200305	8242
Butyrate/isobutyrate (4:0) levels	GCST90200306	8004
Urate levels	GCST90200307	8264
3-hydroxyisobutyrate levels	GCST90200308	8177
Vanillylmandelate (VMA) levels	GCST90200309	8216
3-aminoisobutyrate levels	GCST90200310	8265
2-hydroxystearate levels	GCST90200312	8241
N1-methyladenosine levels	GCST90200313	8247
N-acetylneuraminate levels	GCST90200314	8200
Gamma-glutamylhistidine levels	GCST90200315	8220
N-acetylglucosaminylasparagine levels	GCST90200316	8144
Homovanillate (hva) levels	GCST90200317	6320
Cys-gly, oxidized levels	GCST90200319	8256
Beta-hydroxyisovalerate levels	GCST90200322	8201
Creatine levels	GCST90200323	8285
Anthranilate levels	GCST90200324	5773
Choline levels	GCST90200327	8262
3-methoxytyrosine levels	GCST90200328	8258
3-phosphoglycerate levels	GCST90200329	8196
1-palmitoyl-2-linoleoyl-gpc (16:0/18:2) levels	GCST90200330	8230
1-palmitoyl-2-oleoyl-GPE (16:0/18:1) levels	GCST90200331	8262
1-palmitoyl-2-linoleoyl-GPI (16:0/18:2) levels	GCST90200332	8115
Taurocholic acid levels	GCST90200333	7743
Stearoyl sphingomyelin (d18:1/18:0) levels	GCST90200335	8258
Ceramide (d18:1/16:0) levels	GCST90200336	8266
Taurochenodeoxycholate levels	GCST90200337	8048
4-hydroxyphenylacetate levels	GCST90200338	7906
1-palmitoyl-2-oleoyl-gpc (16:0/18:1) levels	GCST90200340	8249
N-stearoyl-sphingosine (d18:1/18:0) levels	GCST90200341	8254
Glycochenodeoxycholate levels	GCST90200342	8164
N-formylmethionine levels	GCST90200343	8235
N6,n6,n6-trimethyllysine levels	GCST90200344	8180
S-adenosylhomocysteine (SAH) levels	GCST90200345	6142
4-acetaminophen sulfate levels	GCST90200346	4197
Quinolinate levels	GCST90200348	8203
Eicosapentaenoate (EPA; 20:5n3) levels	GCST90200349	8257
N-acetylputrescine levels	GCST90200351	8243
Methylsuccinate levels	GCST90200352	7965
9,10-DiHOME levels	GCST90200353	7557
Linoleate (18:2n6) levels	GCST90200354	8260
Adenosine 5'-diphosphate (ADP) levels	GCST90200355	4607
Adenosine 3',5'-cyclic monophosphate (camp) levels	GCST90200357	6756
Arachidonate (20:4n6) levels	GCST90200358	8272
5-methylthioadenosine (mta) levels	GCST90200359	8210
Beta-alanine levels	GCST90200361	8114
Phosphocholine levels	GCST90200363	8245
Cysteinylglycine levels	GCST90200364	8214
Phenylpyruvate levels	GCST90200365	8241
Creatinine levels	GCST90200366	8239
2-hydroxyphenylacetate levels	GCST90200369	7564
Aspartate levels	GCST90200370	8253
3-(4-hydroxyphenyl)lactate levels	GCST90200371	8259
Arginine levels	GCST90200372	8237
Gluconate levels	GCST90200373	8106
Sphinganine levels	GCST90200374	7429
Gamma-glutamylglutamate levels	GCST90200375	8244
Flavin adenine dinucleotide (FAD) levels	GCST90200376	6257
Histidine levels	GCST90200377	8223
Cortisol levels (plasma)	GCST90200378	8193
Hypotaurine levels	GCST90200379	8212
Glutarate (C5-DC) levels	GCST90200380	7757
S-1-pyrroline-5-carboxylate levels	GCST90200381	8232
Cystathionine levels	GCST90200383	8014
Guanidinoacetate levels	GCST90200384	8238
Sphingosine levels	GCST90200385	7982
Glycocholate levels	GCST90200387	8247
Methionine levels	GCST90200391	8222
Orotate levels	GCST90200392	8128
Phosphate levels (UKB data field 30810)	GCST90200393	8247
Inosine 5'-monophosphate (IMP) levels	GCST90200395	4639
Phenylalanine levels	GCST90200396	8228
Palmitate (16:0) levels	GCST90200397	8269
Malate levels	GCST90200398	8187
Isoleucine levels	GCST90200399	8255
Nicotinamide levels	GCST90200400	8110
Myo-inositol levels	GCST90200401	8193
Lysine levels	GCST90200402	8250
Citrulline levels	GCST90200403	8157
Ornithine levels	GCST90200404	8255
Retinol (Vitamin A) levels	GCST90200405	8247
1-methylnicotinamide levels	GCST90200406	8194
Uridine levels	GCST90200407	8253
Plasma lactate levels	GCST90200408	8217
Phytanate levels	GCST90200410	8223
Plasma free proline levels	GCST90200411	8257
Glutamate levels	GCST90200412	8287
2'-deoxyuridine levels	GCST90200413	7915
Serine levels	GCST90200415	8271
Trans-urocanate levels	GCST90200416	8198
Urea levels	GCST90200417	8238
Pyridoxal levels	GCST90200418	8021
Glutamine levels	GCST90200419	8253
Salicylate levels	GCST90200421	8191
Serotonin levels	GCST90200422	7498
Spermidine levels	GCST90200423	7348
Dimethylglycine levels	GCST90200424	8224
Betaine levels	GCST90200425	8232
Xylose levels	GCST90200426	6822
Tyrosine levels	GCST90200427	8252
Caprate (10:0) levels	GCST90200428	8272
Cytidine levels	GCST90200429	7659
Threonine levels	GCST90200432	8245
Mannose levels	GCST90200435	8212
Caffeine levels	GCST90200436	8005
Fructose levels	GCST90200437	8137
Blood sugar levels	GCST90200440	8123
Tryptophan levels	GCST90200441	8235
Valine levels	GCST90200442	8247
Pseudouridine levels	GCST90200443	8213
Dihydroorotate levels	GCST90200444	8195
Caprylate (8:0) levels	GCST90200445	8163
Maltose levels in coronary artery disease	GCST90200447	6351
Sucrose levels	GCST90200449	7803
Caproate (6:0) levels	GCST90200450	7564
Nonadecanoate (19:0) levels	GCST90200451	8231
Plasma free asparagine levels	GCST90200452	8245
Kynurenate levels	GCST90200454	8241
Margarate (17:0) levels	GCST90200459	8279
Carnitine C4 levels	GCST90200673	8111
Androsterone sulfate levels	GCST90200674	8182
N-acetyltyrosine levels	GCST90200675	7841
N-acetyl-L-glutamine levels	GCST90200676	8181
N-acetylphenylalanine levels	GCST90200677	8228
N-acetylasparagine levels	GCST90200678	7935
N-acetylarginine levels	GCST90200679	8271
5-acetylamino-6-formylamino-3-methyluracil levels	GCST90200680	7599
Orotidine levels	GCST90200681	8017
3-methylcytidine levels	GCST90200682	8117
N-acetylcitrulline levels	GCST90200683	7324
N-acetyl-aspartyl-glutamate (naag) levels	GCST90200684	7705
1-stearoyl-2-arachidonoyl-gpc (18:0/20:4) levels	GCST90200685	8253
Bilirubin (E,E) levels	GCST90200686	8263
Bilirubin (E,Z or Z,E) levels	GCST90200687	8238
Androsterone glucuronide levels	GCST90200688	7980
N6-methyllysine levels	GCST90200689	8299
N-acetyl-1-methylhistidine levels	GCST90200690	7588
N-delta-acetylornithine levels	GCST90200691	8259
1-palmitoyl-2-arachidonoyl-gpc (16:0/20:4n6) levels	GCST90200692	8238
Glycochenodeoxycholate glucuronide (1) levels	GCST90200693	8236
2'-o-methylcytidine levels	GCST90200694	8122
2'-o-methyluridine levels	GCST90200695	7582
N6,N6-dimethyllysine levels	GCST90200696	8265
N2-acetyl,N6,N6-dimethyllysine levels	GCST90200697	7891
N2-acetyl,N6-methyllysine levels	GCST90200698	8069
Deoxycholic acid glucuronide levels	GCST90200699	8060
Decadienedioic acid (C10:2-DC) levels	GCST90200700	8131
Bilirubin degradation product, C17H18N2O4 (1) levels	GCST90200701	8254
Bilirubin degradation product, C17H18N2O4 (2) levels	GCST90200702	8255
Bilirubin degradation product, C17H18N2O4 (3) levels	GCST90200703	8253
Bilirubin (z,z) levels	GCST90200704	8261
Ethylmalonate levels	GCST90200705	8172
Biliverdin levels	GCST90200706	8262
Glycine levels	GCST90200707	8262
Spermidine to 5-methylthioadenosine (MTA) ratio	GCST90200712	7320
Spermidine to ornithine ratio	GCST90200713	7309
Alpha-ketoglutarate to glutamate ratio	GCST90200715	8274
Adenosine 5'-diphosphate (ADP) to phosphoethanolamine ratio	GCST90200716	4579
3-phosphoglycerate to adenosine 5'-diphosphate (ADP) ratio	GCST90200717	4530
Alpha-ketoglutarate to succinate ratio	GCST90200718	8260
S-adenosylhomocysteine (SAH) to leucine ratio	GCST90200722	6122
S-adenosylhomocysteine (SAH) to 5-methyluridine (ribothymidine) ratio	GCST90200723	6078
Adenosine 5'-diphosphate (ADP) to creatine ratio	GCST90200725	4561
N-acetylputrescine to (N(1) + N(8))-acetylspermidine ratio	GCST90200726	8144
Adenosine 5'-diphosphate (ADP) to Adenosine 5'-monophosphate (AMP) ratio	GCST90200728	4573
Adenosine 5'-diphosphate (ADP) to fructose ratio	GCST90200730	4571
Adenosine 5'-diphosphate (ADP) to mannose ratio	GCST90200731	4587
Adenosine 5'-diphosphate (ADP) to tyrosine ratio	GCST90200732	4560
Arginine to ornithine ratio	GCST90200735	8250
Adenosine 5'-diphosphate (ADP) to arginine ratio	GCST90200736	4568
Adenosine 5'-monophosphate (AMP) to inosine 5'-monophosphate (IMP) ratio	GCST90200738	4601
Adenosine 5'-monophosphate (AMP) to proline ratio	GCST90200739	8190
Arachidonate (20:4n6) to oleate to vaccenate (18:1) ratio	GCST90200740	8171
Adenosine 5'-monophosphate (AMP) to alanine ratio	GCST90200741	8172
Aspartate to citrate ratio	GCST90200742	8191
Arginine to citrulline ratio	GCST90200743	8192
Arginine to glutamate ratio	GCST90200744	8194
Adenosine 5'-monophosphate (AMP) to phenylalanine ratio	GCST90200745	8189
Adenosine 5'-diphosphate (ADP) to gluconate ratio	GCST90200746	4540
Aspartate to glutamate ratio	GCST90200748	8190
Arachidonate (20:4n6) to pyruvate ratio	GCST90200749	8200
Aspartate to asparagine ratio	GCST90200750	8195
Cortisone to cortisol ratio	GCST90200751	8173
Succinate to acetoacetate ratio	GCST90200752	6829
Aspartate to citrulline ratio	GCST90200753	8139
Sphingosine to phosphate ratio	GCST90200754	8017
Glycine to pyridoxal ratio	GCST90200756	8173
Glycine to alanine ratio	GCST90200757	8167
Glycine to serine ratio	GCST90200758	8206
Histidine to trans-urocanate ratio	GCST90200759	8109
Methionine to methionine sulfoxide ratio	GCST90200760	8214
Citrulline to dimethylarginine (SDMA + ADMA) ratio	GCST90200761	8243
Phosphate to N-acetylneuraminate ratio	GCST90200763	8256
Phosphate to uridine ratio	GCST90200764	8186
Phosphate to alanine ratio	GCST90200765	8230
Phosphate to phosphoethanolamine ratio	GCST90200766	8205
Phosphate to glucose ratio	GCST90200767	8232
Phosphate to 2'-deoxyuridine ratio	GCST90200768	7846
Phosphate to mannose ratio	GCST90200769	8206
Phenylalanine to tyrosine ratio	GCST90200770	8205
Phosphate to fructose ratio	GCST90200771	8209
Phosphate to citrate ratio	GCST90200772	8238
Serine to alpha-tocopherol ratio	GCST90200773	8197
Uridine to pseudouridine ratio	GCST90200774	8254
Serine to pyruvate ratio	GCST90200775	8235
Glutamate to glutamine ratio	GCST90200776	8228
Pyruvate to N-acetylneuraminate ratio	GCST90200779	8194
Alanine to pyruvate ratio	GCST90200780	8250
Mannose to trans-4-hydroxyproline ratio	GCST90200782	8194
Mannose to S-methylcysteine ratio	GCST90200783	8182
Glutamate to cysteine ratio	GCST90200784	8199
Cysteine to 5-oxoproline ratio	GCST90200785	8203
Cysteine to alanine ratio	GCST90200786	8220
Glutamine to asparagine ratio	GCST90200787	8251
5-oxoproline to citrate ratio	GCST90200788	8256
Thyroxine to taurocholate ratio	GCST90200790	7615
Creatine to carnitine ratio	GCST90200791	8235
Carnitine to palmitoylcarnitine (C16) ratio	GCST90200792	8146
Glycolithocholate to glycolithocholate sulfate ratio	GCST90200793	7043
Oleoyl-linoleoyl-glycerol (18:1 to 18:2) [2] to linoleoyl-arachidonoyl-glycerol (18:2 to 20:4) [1] ratio	GCST90200794	7620
Oleoyl-linoleoyl-glycerol (18:1 to 18:2) [2] to linoleoyl-arachidonoyl-glycerol (18:2 to 20:4) [2] ratio	GCST90200795	7615
Spermidine to (N(1) + N(8))-acetylspermidine ratio	GCST90200796	7287
Spermidine to N-acetylputrescine ratio	GCST90200797	7299
Dopamine 4-sulfate to dopamine 3-O-sulfate ratio	GCST90200798	6840
Spermidine to adenosine 5'-diphosphate (ADP) ratio	GCST90200799	4195
Spermidine to histidine ratio	GCST90200800	7297
5-methylthioadenosine (MTA) to phosphate ratio	GCST90200801	8261
Histidine to pyruvate ratio	GCST90200802	8241
Spermidine to phosphate ratio	GCST90200803	7382
Spermidine to pyruvate ratio	GCST90200804	7296
Spermidine to carnitine ratio	GCST90200805	7338
Spermidine to ergothioneine ratio	GCST90200806	7291
Carnitine to ergothioneine ratio	GCST90200807	8110
Spermidine to choline ratio	GCST90200808	7295
Alpha-ketoglutarate to kynurenine ratio	GCST90200810	8272
Choline to taurocholate ratio	GCST90200811	7625
Glutamate to kynurenine ratio	GCST90200812	8184
Ornithine to glutamate ratio	GCST90200813	8202
Alpha-ketoglutarate to aspartate ratio	GCST90200816	8272
3-hydroxyisobutyrate to phosphate ratio	GCST90200817	8170
Adenosine 5'-diphosphate (ADP) to valine ratio	GCST90200820	4608
Phosphate to valine ratio	GCST90200822	8277
Phosphate to sulfate ratio	GCST90200825	8211
Glycine to phosphate ratio	GCST90200826	8271
Phosphate to N-palmitoyl-sphingosine (d18:1 to 16:0) ratio	GCST90200827	8223
Cholate to bilirubin (Z,Z) ratio	GCST90200828	7747
Bilirubin (Z,Z) to taurocholate ratio	GCST90200829	7620
Adenosine 5'-diphosphate (ADP) to citrate ratio	GCST90200832	4567
Adenosine 5'-diphosphate (ADP) to glycerol 3-phosphate ratio	GCST90200834	4588
Adenosine 5'-diphosphate (ADP) to glycerol ratio	GCST90200835	4575
Glycerol to glycerol 3-phosphate ratio	GCST90200836	8188
Adenosine 5'-diphosphate (ADP) to glutamate ratio	GCST90200837	4556
Phosphate to glutamate ratio	GCST90200838	8211
Adenosine 5'-diphosphate (ADP) to aspartate ratio	GCST90200839	4563
Adenosine 5'-diphosphate (ADP) to flavin adenine dinucleotide (FAD) ratio	GCST90200840	3441
Citrate to oxalate (ethanedioate) ratio	GCST90200842	8097
Adenosine 5'-monophosphate (AMP) to flavin adenine dinucleotide (FAD) ratio	GCST90200843	6188
Aspartate to phosphate ratio	GCST90200844	8297
Phenylalanine to phosphate ratio	GCST90200846	8294
Phosphate to tryptophan ratio	GCST90200847	8206
Adenosine 5'-monophosphate (AMP) to glutamine ratio	GCST90200848	8196
Adenosine 5'-monophosphate (AMP) to tryptophan ratio	GCST90200850	8180
Adenosine 5'-monophosphate (AMP) to glycine ratio	GCST90200851	8195
Arginine to phosphate ratio	GCST90200854	8297
Phosphate to threonine ratio	GCST90200855	8226
Phosphate to glutamine ratio	GCST90200856	8258
Adenosine 5'-monophosphate (AMP) to aspartate ratio	GCST90200857	8205
Phosphate to tyrosine ratio	GCST90200858	8226
Adenosine 5'-monophosphate (AMP) to asparagine ratio	GCST90200859	8188
Adenosine 5'-monophosphate (AMP) to serine ratio	GCST90200860	8194
Histidine to phosphate ratio	GCST90200861	8294
Phosphate to serine ratio	GCST90200863	8226
Methionine to phosphate ratio	GCST90200864	8291
phosphate to asparagine ratio	GCST90200866	8249
Isoleucine to phosphate ratio	GCST90200868	8298
Phosphate to cysteine ratio	GCST90200872	8195
Cortisol to 4-cholesten-3-one ratio	GCST90200873	7027
Cysteinylglycine to taurine ratio	GCST90200874	8193
Cysteinylglycine to glutamate ratio	GCST90200875	8197
Cortisone to 4-cholesten-3-one ratio	GCST90200876	6971
Adenosine 5'-monophosphate (AMP) to glutamate ratio	GCST90200879	8213
Glutarate (C5-DC) to salicylate ratio	GCST90200880	7684
Aspartate to N-acetylglucosamine to N-acetylgalactosamine ratio	GCST90200881	7899
Aspartate to mannose ratio	GCST90200882	8162
Phosphate to acetoacetate ratio	GCST90200883	6791
Mannose to N-acetylglucosamine to N-acetylgalactosamine ratio	GCST90200884	7907
Phenylpyruvate to citrate ratio	GCST90200885	8177
Phenylpyruvate to 4-hydroxyphenylpyruvate ratio	GCST90200886	7829
Citrate to 4-hydroxyphenylpyruvate ratio	GCST90200888	7851
Hypotaurine to taurine ratio	GCST90200892	8157
Hypotaurine to cysteine ratio	GCST90200895	8134
Inosine to EDTA ratio	GCST90200896	4926
Citrulline to phosphate ratio	GCST90200898	8294
Citrulline to ornithine ratio	GCST90200899	8225
Phosphate to oleoyl-linoleoyl-glycerol (18:1 to 18:2) [2] ratio	GCST90200900	7992
Ornithine to phosphate ratio	GCST90200901	8295
Phosphate to linoleoyl-arachidonoyl-glycerol (18:2 to 20:4) [2] ratio	GCST90200902	7649
Phosphate to linoleoyl-arachidonoyl-glycerol (18:2 to 20:4) [1] ratio	GCST90200904	7623
2'-deoxyuridine to cytidine ratio	GCST90200906	7410
Retinol (Vitamin A) to linoleoyl-arachidonoyl-glycerol (18:2 to 20:4) [1] ratio	GCST90200907	7617
Retinol (Vitamin A) to linoleoyl-arachidonoyl-glycerol (18:2 to 20:4) [2] ratio	GCST90200908	7668
Uridine to 2'-deoxyuridine ratio	GCST90200909	7873
Retinol (Vitamin A) to oleoyl-linoleoyl-glycerol (18:1 to 18:2) [2] ratio	GCST90200910	7981
Tryptophan to pyruvate ratio	GCST90200911	8224
tryptophan to tyrosine ratio	GCST90200912	8226
Tyrosine to pyruvate ratio	GCST90200914	8220
Fructose to sucrose ratio	GCST90200916	7719
Alpha-ketobutyrate to 3-methyl-2-oxobutyrate ratio	GCST90200917	8133
N-palmitoyl-sphingosine (d18:1 to 16:0) to N-palmitoyl-sphinganine (d18:0 to 16:0) ratio	GCST90200918	8155
Caffeine to theophylline ratio	GCST90200919	7756
Mannose to glycerol ratio	GCST90200920	8168
Mannose to mannitol to sorbitol ratio	GCST90200921	8208
Glycerol to mannitol to sorbitol ratio	GCST90200923	8153
Caffeine to theobromine ratio	GCST90200925	7952
N-stearoyl-sphingosine (d18:1 to 18:0) to N-palmitoyl-sphinganine (d18:0 to 16:0) ratio	GCST90200926	8159
Theophylline to theobromine ratio	GCST90200927	7858
N-palmitoyl-sphingosine (d18:1 to 16:0) to N-stearoyl-sphingosine (d18:1 to 18:0) ratio	GCST90200928	8191
Glycerol to carnitine ratio	GCST90200929	8235
Glycerol to sulfate ratio	GCST90200931	8176
Glycerol to palmitoylcarnitine (C16) ratio	GCST90200932	8165
Alpha-ketoglutarate to proline ratio	GCST90200933	8273
Acetylcarnitine (C2) to propionylcarnitine (C3) ratio	GCST90200934	8200
Carnitine to propionylcarnitine (C3) ratio	GCST90200935	8185
Alpha-ketoglutarate to trans-4-hydroxyproline ratio	GCST90200937	8272
Proline to trans-4-hydroxyproline ratio	GCST90200939	8194
Phosphate to EDTA ratio	GCST90200943	8225
Alpha-ketoglutarate to pyruvate ratio	GCST90200944	8272
Glutamate to alanine ratio	GCST90200946	8172
Adenosine 5'-diphosphate (ADP) to glucose ratio	GCST90200947	4581
Adenosine 5'-diphosphate (ADP) to N-acetylneuraminate ratio	GCST90200949	4553
Mannose to fructose ratio	GCST90200951	8202
Glucose-to-mannose ratio	GCST90200953	8191
Cytidine to N-acetylneuraminate ratio	GCST90200954	7683
Adenosine 5'-diphosphate (ADP) to choline phosphate ratio	GCST90200955	4560
Cytidine to N-acetylglucosamine to N-acetylgalactosamine ratio	GCST90200956	7427
N-acetylneuraminate to N-acetylglucosamine to N-acetylgalactosamine ratio	GCST90200957	7988
Adenosine 5'-diphosphate (ADP) to choline ratio	GCST90200958	4560
Choline phosphate to choline ratio	GCST90200959	8196
Choline phosphate to phosphoethanolamine ratio	GCST90200960	8213
Adenosine 5'-diphosphate (ADP) to ornithine ratio	GCST90200961	4566
Inosine 5'-monophosphate (IMP) to urate ratio	GCST90200963	4598
Adenosine 5'-diphosphate (ADP) to 5-oxoproline ratio	GCST90200964	4570
Glutamate to 5-oxoproline ratio	GCST90200965	8171
Phosphate to urate ratio	GCST90200967	8204
Phosphate to 5-oxoproline ratio	GCST90200968	8217
Adenosine 5'-monophosphate (AMP) to N-palmitoyl-sphingosine (d18:1 to 16:0) ratio	GCST90200969	8188
Adenosine 5'-monophosphate (AMP) to leucine ratio	GCST90200970	8201
Leucine to phosphate ratio	GCST90200971	8298
Proline to glutamate ratio	GCST90200973	8185
Arachidonate (20:4n6) to caffeine ratio	GCST90200975	8000
Adenosine 5'-monophosphate (AMP) to urate ratio	GCST90200976	8181
Arachidonate (20:4n6) to paraxanthine ratio	GCST90200977	7776
Caffeine to paraxanthine ratio	GCST90200978	7873
Arachidonate (20:4n6) to linoleate (18:2n6) ratio	GCST90200979	8162
Phosphoethanolamine to choline ratio	GCST90200980	8204
Caffeine to linoleate (18:2n6) ratio	GCST90200981	7939
Cholesterol to linoleoyl-arachidonoyl-glycerol (18:2 to 20:4) [1] ratio	GCST90200983	7624
Cholesterol to oleoyl-linoleoyl-glycerol (18:1 to 18:2) [2] ratio	GCST90200985	7981
Cholesterol to linoleoyl-arachidonoyl-glycerol (18:2 to 20:4) [2] ratio	GCST90200986	7655
Benzoate to oleoyl-linoleoyl-glycerol (18:1 to 18:2) [2] ratio	GCST90200987	7162
Benzoate to linoleoyl-arachidonoyl-glycerol (18:2 to 20:4) [1] ratio	GCST90200988	6813
Histidine to asparagine ratio	GCST90200989	8225
Benzoate to linoleoyl-arachidonoyl-glycerol (18:2 to 20:4) [2] ratio	GCST90200990	6865
Histidine to alanine ratio	GCST90200991	8233
Alanine to asparagine ratio	GCST90200992	8248
Salicylate to oxalate (ethanedioate) ratio	GCST90200993	8107
Glutamine to alanine ratio	GCST90200994	8222
Salicylate to taurocholate ratio	GCST90200995	7614
Citrate to taurocholate ratio	GCST90200996	7618
Histidine to glutamine ratio	GCST90200997	8223
Salicylate to citrate ratio	GCST90200998	8147
Serine to threonine ratio	GCST90201000	8237
Serine to alpha-ketobutyrate ratio	GCST90201001	8100
Glucose to N-palmitoyl-sphingosine (d18:1 to 16:0) ratio	GCST90201003	8173
Glucose to N-stearoyl-sphingosine (d18:1 to 18:0) ratio	GCST90201004	8179
Fructose to maltose ratio	GCST90201005	6307
Alpha-ketobutyrate to 3-methyl-2-oxovalerate ratio	GCST90201006	8136
Glucose to N-palmitoyl-sphinganine (d18:0 to 16:0) ratio	GCST90201007	8119
Threonine to alpha-ketobutyrate ratio	GCST90201008	8099
Threonine to pyruvate ratio	GCST90201009	8220
Alpha-ketobutyrate to 4-methyl-2-oxopentanoate ratio	GCST90201010	8142
Androsterone glucuronide to etiocholanolone glucuronide ratio	GCST90201013	7555
Glucuronate to androsterone glucuronide ratio	GCST90201014	7804
Bilirubin (Z,Z) to androsterone glucuronide ratio	GCST90201015	7888
Bilirubin (Z,Z) to etiocholanolone glucuronide ratio	GCST90201016	7707
4-methyl-2-oxopentanoate to 3-methyl-2-oxobutyrate ratio	GCST90201017	8224
Bilirubin (Z,Z) to glucuronate ratio	GCST90201018	8103
Glucuronate to etiocholanolone glucuronide ratio	GCST90201019	7631
Paraxanthine to 5-acetylamino-6-formylamino-3-methyluracil ratio	GCST90201020	7388
