## Supplementary material for "Identification of Causal Risk Factors for Pan-Cancers: a Mendelian Randomization Study": Table S5

Supplementary Table 5. Significant causal association between plasma proteins and cancer risks (p < 1×10-5).
Plasma protein	Cancer	Cancer_Code	Method	Number of SNPs	F value	β	SE of β	P_value	OR (0.95 CI)	Correct causal direction	Steiger p value	p value of Cochran’s Q test	p value of MR-PRESSO global test	p value of MR-Egger test
AAMDC	Colon_Adenocarcinoma	C3_COLON_ADENO_EXALLC	Inverse variance weighted	43	3.808	-0.187	0.041	6.15e-06	0.829 (0.765 - 0.899)	TRUE	0e+00	0.496	0.518	0.775
ABHD14B	Basal_Cell_Carcinoma	C3_BASAL_CELL_CARCINOMA_EXALLC	Inverse variance weighted	41	4.219	0.101	0.02	5.35e-07	1.106 (1.063 - 1.15)	TRUE	0e+00	0.247	0.2805	0.165
ABHD14B	Basal_Cell_Carcinoma_including_Avohilmo	C3_BASAL_CELL_CARCINOMA_INCLAVO_EXALLC	Inverse variance weighted	41	4.219	0.09	0.019	3.92e-06	1.094 (1.053 - 1.136)	TRUE	0e+00	0.309	0.353	0.188
ABHD14B	Corpus_Uteri_Cancer	C3_CORPUS_UTERI_EXALLC	Inverse variance weighted	41	4.219	0.254	0.055	3.46e-06	1.29 (1.158 - 1.436)	TRUE	0e+00	0.62	0.631	0.116
ABHD14B	Other_Skin_Cancer	C3_OTHER_SKIN_EXALLC	MR Egger	41	4.219	0.141	0.025	1.57e-06	1.152 (1.097 - 1.21)	TRUE	0e+00	0.287	0.325	0.313
ABHD14B	Other_Skin_Cancer	C3_OTHER_SKIN_EXALLC	Inverse variance weighted	41	4.219	0.127	0.02	5.46e-10	1.135 (1.09 - 1.181)	TRUE	0e+00	0.287	0.325	0.313
ABHD14B	Skin_Cancer	C3_SKIN_EXALLC	Inverse variance weighted	41	4.219	0.091	0.02	6.66e-06	1.095 (1.053 - 1.14)	TRUE	0e+00	0.117	0.136	0.712
ACADSB	Diffuse_Large_B_Cell_Lymphoma	C3_DLBCL_EXALLC	Inverse variance weighted	23	2.614	-0.686	0.145	2.09e-06	0.504 (0.379 - 0.669)	TRUE	4.35e-255	0.498	0.504	0.074
ACE2	Hepatocellular_Carcinoma	C3_HEPATOCELLU_CARC_EXALLC	Inverse variance weighted	46	0.635	1.162	0.245	2.08e-06	3.196 (1.978 - 5.164)	TRUE	0e+00	0.17	0.186	0.827
ADA2	Renal_Pelvic_Carcinoma	C3_RENAL_PELVIS_EXALLC	Inverse variance weighted	61	1.093	1.187	0.263	6.54e-06	3.279 (1.957 - 5.495)	TRUE	0e+00	0.957	0.9565	0.771
ADAM9	Acute_Myeloid_Leukaemia	C3_AML_EXALLC	Inverse variance weighted	43	1.698	-1.252	0.258	1.17e-06	0.286 (0.172 - 0.474)	TRUE	0e+00	0.866	0.857	0.302
ADAM9	Basal_Cell_Carcinoma	C3_BASAL_CELL_CARCINOMA_EXALLC	Inverse variance weighted	43	1.698	0.169	0.034	5.11e-07	1.184 (1.108 - 1.265)	TRUE	0e+00	0.2	0.198	0.184
ADAM9	Basal_Cell_Carcinoma_including_Avohilmo	C3_BASAL_CELL_CARCINOMA_INCLAVO_EXALLC	Inverse variance weighted	43	1.698	0.157	0.035	7.85e-06	1.17 (1.092 - 1.254)	TRUE	0e+00	0.077	0.0715	0.119
ADAM9	Cervix_Uteri_Cancer	C3_CERVIX_UTERI_EXALLC	Inverse variance weighted	43	1.698	1.165	0.204	1.12e-08	3.206 (2.15 - 4.782)	TRUE	0e+00	0.516	0.547	0.66
ADAM9	Colorectal_Adenocarcinoma	C3_COLORECTAL_ADENO_EXALLC	Inverse variance weighted	43	1.698	0.319	0.056	1.45e-08	1.375 (1.232 - 1.535)	TRUE	0e+00	0.376	0.382	0.797
ADAM9	Clear_Cell_Renal_Cell_Carcinoma	C3_KIDNEY_CLEAR_CELL_CARCINOMA_EXALLC	Weighted median	43	1.698	-0.886	0.187	2.17e-06	0.412 (0.286 - 0.595)	TRUE	0e+00	0.89	0.9075	0.71
ADAM9	Clear_Cell_Renal_Cell_Carcinoma	C3_KIDNEY_CLEAR_CELL_CARCINOMA_EXALLC	Inverse variance weighted	43	1.698	-0.728	0.131	2.47e-08	0.483 (0.374 - 0.624)	TRUE	0e+00	0.89	0.9075	0.71
ADAM9	Neuroendocrine_Tumor_and_Carcinoma_of_Lung	C3_LUNG_NEUROENDO_EXALLC	Inverse variance weighted	43	1.698	1.987	0.326	1.14e-09	7.291 (3.846 - 13.82)	TRUE	0e+00	0.16	0.1575	0.812
ADAM9	Other_Skin_Cancer	C3_OTHER_SKIN_EXALLC	Inverse variance weighted	43	1.698	0.21	0.034	1.07e-09	1.234 (1.153 - 1.32)	TRUE	0e+00	0.218	0.239	0.3
ADAM9	Endometrioid_Carcinoma_of_Ovary	C3_OVARY_ENDOMETROID_EXALLC	Inverse variance weighted	43	1.698	1.246	0.262	2.04e-06	3.477 (2.079 - 5.814)	TRUE	0e+00	0.904	0.8675	0.166
ADAM9	Rectum_Adenocarcinoma	C3_RECTUM_ADENO	Inverse variance weighted	43	1.698	0.567	0.081	2.55e-12	1.763 (1.504 - 2.066)	TRUE	0e+00	0.491	0.517	0.987
ADAM9	Adenocarcinoma_Papilloma_Adenocarcinoma_and_Mucinous_Carcinoma_of_Rectum	C3_RECTUM_ADENO_MUCINO_EXALLC	Inverse variance weighted	43	1.698	0.534	0.08	2.46e-11	1.706 (1.458 - 1.996)	TRUE	0e+00	0.765	0.7815	0.769
ADAM9	Rectum_Cancer	C3_RECTUM_EXALLC	Inverse variance weighted	43	1.698	0.532	0.081	4.4e-11	1.702 (1.453 - 1.993)	TRUE	0e+00	0.57	0.5945	0.747
ADAM9	Skin_Cancer	C3_SKIN_EXALLC	Inverse variance weighted	43	1.698	0.148	0.031	1.23e-06	1.16 (1.092 - 1.231)	TRUE	0e+00	0.373	0.3665	0.267
ADAM9	Neuroendocrine_Tumor_and_Carcinoma_of_Small_Intestine	C3_SMALL_INTESTINE_NEUROENDOCRINE_EXALLC	Inverse variance weighted	43	1.698	-1.175	0.242	1.25e-06	0.309 (0.192 - 0.496)	TRUE	0e+00	0.196	0.198	0.685
ADAM9	Skin_Squamous_Cell_Carcinoma	C3_SQUOMOUS_CELL_CARCINOMA_SKIN_EXALLC	Inverse variance weighted	43	1.698	0.325	0.07	3.69e-06	1.383 (1.206 - 1.587)	TRUE	0e+00	0.997	0.9965	0.355
ADAM9	Tonsil_Cancer	C3_TONSIL_BASETONGUE	Inverse variance weighted	43	1.698	-0.826	0.185	8.34e-06	0.438 (0.305 - 0.63)	TRUE	0e+00	0.65	0.6825	0.141
ADGRG1	Renal_Pelvic_Carcinoma	C3_RENAL_PELVIS_EXALLC	Inverse variance weighted	29	1.699	1.978	0.418	2.21e-06	7.228 (3.186 - 16.397)	TRUE	3.88e-301	0.779	0.806	0.985
AGRP	Head_and_Neck_Cancer	C3_HEAD_AND_NECK_EXALLC	Inverse variance weighted	35	1.153	-0.559	0.121	3.87e-06	0.572 (0.451 - 0.725)	TRUE	1.45e-272	0.167	0.202	0.195
AGRP	Non_Hodgkin_lymphoma	C3_NONHODGKIN_EXALLC	Inverse variance weighted	35	1.153	-0.722	0.158	4.96e-06	0.486 (0.356 - 0.662)	TRUE	6.44e-280	0.901	0.907	0.124
AIF1	Stomach_Cancer	C3_STOMACH_EXALLC	Inverse variance weighted	19	2.668	0.704	0.148	1.9e-06	2.023 (1.514 - 2.703)	TRUE	8.34e-175	0.603	0.5995	0.086
AMBP	Thyroid_Adenocarcinoma	C3_THYROID_PAPILLARY_ADENO_EXALLC	Inverse variance weighted	42	1.151	0.545	0.113	1.6e-06	1.724 (1.38 - 2.153)	TRUE	0e+00	0.753	0.7765	0.171
ANXA11	Acute_Myeloid_Leukaemia	C3_AML_EXALLC	Inverse variance weighted	32	1.26	1.97	0.439	7.14e-06	7.168 (3.033 - 16.935)	TRUE	3.15e-236	0.084	0.08	0.153
ANXA11	Eye_and_Adnexa_Cancer	C3_EYE_ADNEXA_EXALLC	Inverse variance weighted	32	1.26	-2.039	0.444	4.4e-06	0.13 (0.055 - 0.311)	TRUE	1.87e-236	0.106	0.1465	0.891
ANXA11	Oral_Cancer	C3_ORALCAVITY_EXALLC	Inverse variance weighted	32	1.26	-1.334	0.237	1.78e-08	0.263 (0.166 - 0.419)	TRUE	6.19e-232	0.071	0.0795	0.509
ANXA11	Ovary_Cancer	C3_OVARY_EXALLC	Weighted median	32	1.26	-1.243	0.27	4.25e-06	0.289 (0.17 - 0.49)	TRUE	1.35e-216	0.357	0.2195	0.17
ANXA11	Neuroendocrine_Tumor_and_Carcinoma_of_Small_Intestine	C3_SMALL_INTESTINE_NEUROENDOCRINE_EXALLC	Inverse variance weighted	32	1.26	1.586	0.35	5.82e-06	4.884 (2.46 - 9.697)	TRUE	8.19e-239	0.23	0.2215	0.459
ANXA11	Stomach_Adenocarcinoma	C3_STOMACH_ADENO_EXALLC	Inverse variance weighted	32	1.26	1.124	0.202	2.82e-08	3.077 (2.069 - 4.575)	TRUE	1.19e-244	1	0.9995	0.343
APOL1	Leiomyosarcoma	C3_LEIOMYOSARCOMA_EXALLC	Weighted median	55	3.592	-0.806	0.18	7.3e-06	0.447 (0.314 - 0.635)	TRUE	0e+00	0.555	0.519	0.085
APOL1	Leiomyosarcoma	C3_LEIOMYOSARCOMA_EXALLC	Inverse variance weighted	55	3.592	-0.664	0.13	2.91e-07	0.515 (0.399 - 0.663)	TRUE	0e+00	0.555	0.519	0.085
APOL1	Serous_Ovary_Carcinoma	C3_OVARY_SEROUS_EXALLC	Inverse variance weighted	55	3.592	-0.348	0.066	1.07e-07	0.706 (0.621 - 0.803)	TRUE	0e+00	0.07	0.078	0.297
ATP6V1D	Oral_Cancer	C3_ORALCAVITY_EXALLC	Inverse variance weighted	5	6.652	-3.046	0.68	7.5e-06	0.048 (0.013 - 0.18)	TRUE	3.98e-25	0.141	0.2515	0.538
ATP6V1D	Neuroendocrine_Tumor_and_Carcinoma_of_Stomach	C3_STOMACH_NEUROENDOCRINE_EXALLC	Weighted median	5	6.652	8.488	1.552	4.55e-08	4855.962 (231.701 - 101770.522)	TRUE	7.22e-24	0.084	0.2185	0.701
ATP6V1D	Neuroendocrine_Tumor_and_Carcinoma_of_Stomach	C3_STOMACH_NEUROENDOCRINE_EXALLC	Inverse variance weighted	5	6.652	7.452	1.58	2.39e-06	1723.511 (77.913 - 38125.637)	TRUE	7.22e-24	0.084	0.2185	0.701
ATP6V1G2	Endometrioid_Carcinoma_of_Ovary	C3_OVARY_ENDOMETROID_EXALLC	Inverse variance weighted	24	2.365	-2.077	0.366	1.39e-08	0.125 (0.061 - 0.257)	TRUE	1.48e-225	0.996	0.991	0.467
ATP6V1G2	Skin_Squamous_Cell_Carcinoma	C3_SQUOMOUS_CELL_CARCINOMA_SKIN_EXALLC	Inverse variance weighted	24	2.365	-0.474	0.1	1.99e-06	0.622 (0.512 - 0.757)	TRUE	3.03e-249	0.583	0.5545	0.122
B2M	Basal_Cell_Carcinoma	C3_BASAL_CELL_CARCINOMA_EXALLC	Weighted median	47	2.325	0.173	0.035	7.56e-07	1.189 (1.11 - 1.274)	TRUE	0e+00	0.442	0.467	0.571
B2M	Basal_Cell_Carcinoma	C3_BASAL_CELL_CARCINOMA_EXALLC	Inverse variance weighted	47	2.325	0.188	0.024	9e-15	1.207 (1.151 - 1.266)	TRUE	0e+00	0.442	0.467	0.571
B2M	Basal_Cell_Carcinoma_including_Avohilmo	C3_BASAL_CELL_CARCINOMA_INCLAVO_EXALLC	Weighted median	47	2.325	0.181	0.034	1.04e-07	1.198 (1.121 - 1.281)	TRUE	0e+00	0.409	0.4505	0.912
B2M	Basal_Cell_Carcinoma_including_Avohilmo	C3_BASAL_CELL_CARCINOMA_INCLAVO_EXALLC	Inverse variance weighted	47	2.325	0.175	0.024	5.59e-13	1.191 (1.136 - 1.249)	TRUE	0e+00	0.409	0.4505	0.912
B2M	Eye_and_Adnexa_Cancer	C3_EYE_ADNEXA_EXALLC	Inverse variance weighted	47	2.325	1.202	0.207	6.69e-09	3.326 (2.216 - 4.992)	TRUE	0e+00	0.914	0.9265	0.187
B2M	Clear_Cell_Renal_Cell_Carcinoma	C3_KIDNEY_CLEAR_CELL_CARCINOMA_EXALLC	Weighted median	47	2.325	-0.651	0.146	8.52e-06	0.522 (0.392 - 0.695)	TRUE	0e+00	0.071	0.083	0.056
B2M	Waldenstrom_Macroglobulinemia_and_Lymphoplasmacytic_Lymphoma	C3_MACROGLOBULINEMIA_EXALLC	Inverse variance weighted	47	2.325	-1.455	0.329	9.53e-06	0.233 (0.123 - 0.444)	TRUE	0e+00	0.457	0.4645	0.27
B2M	Other_Skin_Cancer	C3_OTHER_SKIN_EXALLC	Weighted median	47	2.325	0.202	0.039	1.57e-07	1.224 (1.135 - 1.32)	TRUE	0e+00	0.245	0.2435	0.85
B2M	Other_Skin_Cancer	C3_OTHER_SKIN_EXALLC	Inverse variance weighted	47	2.325	0.205	0.027	1.04e-14	1.228 (1.165 - 1.293)	TRUE	0e+00	0.245	0.2435	0.85
B2M	Prostate_Cancer	C3_PROSTATE_EXALLC	Inverse variance weighted	47	2.325	-0.144	0.029	7.73e-07	0.865 (0.817 - 0.917)	TRUE	0e+00	0.906	0.9075	0.675
B2M	Skin_Cancer	C3_SKIN_EXALLC	Weighted median	47	2.325	0.154	0.034	6.44e-06	1.167 (1.091 - 1.248)	TRUE	0e+00	0.206	0.2345	0.27
B2M	Skin_Cancer	C3_SKIN_EXALLC	Inverse variance weighted	47	2.325	0.175	0.025	2.37e-12	1.191 (1.134 - 1.251)	TRUE	0e+00	0.206	0.2345	0.27
B2M	Neuroendocrine_Tumor_and_Carcinoma_of_Small_Intestine	C3_SMALL_INTESTINE_NEUROENDOCRINE_EXALLC	Weighted median	47	2.325	-1.222	0.248	8.28e-07	0.295 (0.181 - 0.479)	TRUE	0e+00	0.999	1	0.641
B2M	Neuroendocrine_Tumor_and_Carcinoma_of_Small_Intestine	C3_SMALL_INTESTINE_NEUROENDOCRINE_EXALLC	Inverse variance weighted	47	2.325	-1.268	0.175	4.31e-13	0.281 (0.2 - 0.396)	TRUE	0e+00	0.999	1	0.641
B2M	Non-Seminoma_Testis_Cancer	C3_TESTIS_NONSEMINOMA_EXALLC	Inverse variance weighted	47	2.325	1.206	0.238	4.26e-07	3.339 (2.093 - 5.329)	TRUE	0e+00	0.387	0.415	0.41
B4GAT1	Colorectal_Adenocarcinoma	C3_COLORECTAL_ADENO_EXALLC	Inverse variance weighted	59	1.118	-0.311	0.046	1.17e-11	0.733 (0.67 - 0.802)	TRUE	0e+00	0.165	0.1895	0.553
BAP18	Acute_Myeloid_Leukaemia	C3_AML_EXALLC	Inverse variance weighted	20	1.881	2.347	0.482	1.1e-06	10.453 (4.067 - 26.87)	TRUE	8.44e-140	0.336	0.349	0.073
BLNK	Colon_Cancer	C3_COLON_EXALLC	Inverse variance weighted	14	4.017	-0.545	0.1	5.11e-08	0.58 (0.477 - 0.706)	TRUE	4.17e-138	0.469	0.5255	0.506
BLOC1S3	Diffuse_Large_B_Cell_Lymphoma	C3_DLBCL_EXALLC	Inverse variance weighted	15	1.882	-1.335	0.297	7.14e-06	0.263 (0.147 - 0.471)	TRUE	3.35e-75	0.424	0.4805	0.979
BTN1A1	Adrenal_Cancer	C3_ADRENAL_GLAND_EXALLC	Inverse variance weighted	17	10.372	1.363	0.301	5.82e-06	3.906 (2.167 - 7.041)	TRUE	0e+00	0.566	0.627	0.519
BTN1A1	All_Cancer	C3_CANCER_EXALLC	Inverse variance weighted	17	10.372	-0.056	0.012	2.14e-06	0.945 (0.924 - 0.968)	TRUE	0e+00	0.863	0.853	0.072
BTN1A1	Mesothelioma	C3_MESOTHELIOMA_EXALLC	Inverse variance weighted	17	10.372	-0.702	0.153	4.21e-06	0.496 (0.368 - 0.668)	TRUE	0e+00	0.703	0.679	0.185
BTN1A1	Lung_Squamous_Cell_Carcinoma	C3_NSCLC_SQUAM_EXALLC	Inverse variance weighted	17	10.372	-0.426	0.075	1.44e-08	0.653 (0.563 - 0.757)	TRUE	0e+00	0.606	0.5905	0.716
BTN1A1	Pancreatic_Ductal_Adenocarcinoma	C3_PANCREAS_ADENO_DUCTAL_EXALLC	Inverse variance weighted	17	10.372	-0.467	0.106	9.83e-06	0.627 (0.51 - 0.771)	TRUE	0e+00	0.798	0.797	0.727
BTN1A1	Vulva_Cancer	C3_VULVA_EXALLC	Inverse variance weighted	17	10.372	-0.952	0.201	2.25e-06	0.386 (0.26 - 0.573)	TRUE	0e+00	0.643	0.716	0.682
BTN2A1	Basal_Cell_Carcinoma_including_Avohilmo	C3_BASAL_CELL_CARCINOMA_INCLAVO_EXALLC	Weighted median	84	2.837	0.083	0.018	3.66e-06	1.087 (1.049 - 1.126)	TRUE	0e+00	0.141	0.171	0.91
BTN2A1	Basal_Cell_Carcinoma_including_Avohilmo	C3_BASAL_CELL_CARCINOMA_INCLAVO_EXALLC	Inverse variance weighted	84	2.837	0.098	0.014	1.23e-12	1.103 (1.074 - 1.134)	TRUE	0e+00	0.141	0.171	0.91
BTN2A1	Bone_and_Articular_Cartilage_Cancer	C3_BONE_CARTILAGE_EXALLC	Inverse variance weighted	84	2.837	0.574	0.111	2.17e-07	1.776 (1.429 - 2.207)	TRUE	0e+00	0.955	0.9625	0.955
BTN2A1	Colorectal_Adenocarcinoma	C3_COLORECTAL_ADENO_EXALLC	MR Egger	84	2.837	0.188	0.034	3.34e-07	1.207 (1.13 - 1.29)	TRUE	0e+00	0.773	0.7945	0.354
BTN2A1	Colorectal_Adenocarcinoma	C3_COLORECTAL_ADENO_EXALLC	Weighted median	84	2.837	0.186	0.032	9.51e-09	1.205 (1.131 - 1.284)	TRUE	0e+00	0.773	0.7945	0.354
BTN2A1	Colorectal_Adenocarcinoma	C3_COLORECTAL_ADENO_EXALLC	Inverse variance weighted	84	2.837	0.165	0.023	4.55e-13	1.179 (1.128 - 1.233)	TRUE	0e+00	0.773	0.7945	0.354
BTN2A1	Colorectal_Cancer	C3_COLORECTAL_EXALLC	MR Egger	84	2.837	0.182	0.031	8.55e-08	1.2 (1.129 - 1.275)	TRUE	0e+00	0.384	0.4245	0.166
BTN2A1	Colorectal_Cancer	C3_COLORECTAL_EXALLC	Inverse variance weighted	84	2.837	0.15	0.021	7.92e-13	1.162 (1.115 - 1.211)	TRUE	0e+00	0.384	0.4245	0.166
BTN2A1	Eye_and_Adnexa_Cancer	C3_EYE_ADNEXA_EXALLC	MR Egger	84	2.837	0.988	0.165	5.53e-08	2.686 (1.943 - 3.714)	TRUE	0e+00	0.875	0.8955	0.114
BTN2A1	Eye_and_Adnexa_Cancer	C3_EYE_ADNEXA_EXALLC	Weighted median	84	2.837	0.843	0.155	5.15e-08	2.322 (1.715 - 3.145)	TRUE	0e+00	0.875	0.8955	0.114
BTN2A1	Eye_and_Adnexa_Cancer	C3_EYE_ADNEXA_EXALLC	Inverse variance weighted	84	2.837	0.793	0.111	9.53e-13	2.21 (1.777 - 2.747)	TRUE	0e+00	0.875	0.8955	0.114
BTN2A1	Clear_Cell_Renal_Cell_Carcinoma	C3_KIDNEY_CLEAR_CELL_CARCINOMA_EXALLC	MR Egger	84	2.837	-0.446	0.081	3.89e-07	0.64 (0.546 - 0.75)	TRUE	0e+00	0.971	0.977	0.447
BTN2A1	Clear_Cell_Renal_Cell_Carcinoma	C3_KIDNEY_CLEAR_CELL_CARCINOMA_EXALLC	Weighted median	84	2.837	-0.345	0.076	6.11e-06	0.708 (0.61 - 0.822)	TRUE	0e+00	0.971	0.977	0.447
BTN2A1	Clear_Cell_Renal_Cell_Carcinoma	C3_KIDNEY_CLEAR_CELL_CARCINOMA_EXALLC	Inverse variance weighted	84	2.837	-0.4	0.054	1.84e-13	0.67 (0.602 - 0.745)	TRUE	0e+00	0.971	0.977	0.447
BTN2A1	Kidney_Cancer_except_Renal_Pelvis_Cancer	C3_KIDNEY_NOTRENALPELVIS_EXALLC	Inverse variance weighted	84	2.837	-0.213	0.035	8.08e-10	0.808 (0.755 - 0.865)	TRUE	0e+00	0.996	0.9985	0.539
BTN2A1	Leiomyosarcoma	C3_LEIOMYOSARCOMA_EXALLC	MR Egger	84	2.837	0.967	0.178	5.74e-07	2.629 (1.854 - 3.729)	TRUE	0e+00	0.757	0.7845	0.216
BTN2A1	Leiomyosarcoma	C3_LEIOMYOSARCOMA_EXALLC	Weighted median	84	2.837	0.84	0.176	1.96e-06	2.316 (1.639 - 3.273)	TRUE	0e+00	0.757	0.7845	0.216
BTN2A1	Leiomyosarcoma	C3_LEIOMYOSARCOMA_EXALLC	Inverse variance weighted	84	2.837	0.803	0.121	2.91e-11	2.233 (1.762 - 2.829)	TRUE	0e+00	0.757	0.7845	0.216
BTN2A1	Lip_Cancer	C3_LIP_EXALLC	MR Egger	84	2.837	0.974	0.169	1.45e-07	2.648 (1.901 - 3.689)	TRUE	0e+00	0.803	0.843	0.657
BTN2A1	Lip_Cancer	C3_LIP_EXALLC	Weighted median	84	2.837	1.1	0.16	7.18e-12	3.004 (2.193 - 4.114)	TRUE	0e+00	0.803	0.843	0.657
BTN2A1	Lip_Cancer	C3_LIP_EXALLC	Inverse variance weighted	84	2.837	1.03	0.114	1.43e-19	2.8 (2.24 - 3.499)	TRUE	0e+00	0.803	0.843	0.657
BTN2A1	Oral_Cancer	C3_ORALCAVITY_EXALLC	MR Egger	84	2.837	0.644	0.096	2.66e-09	1.905 (1.577 - 2.302)	TRUE	0e+00	0.052	0.065	0.404
BTN2A1	Oral_Cancer	C3_ORALCAVITY_EXALLC	Weighted median	84	2.837	0.526	0.08	5.47e-11	1.692 (1.446 - 1.98)	TRUE	0e+00	0.052	0.065	0.404
BTN2A1	Oral_Cancer	C3_ORALCAVITY_EXALLC	Inverse variance weighted	84	2.837	0.585	0.065	1.88e-19	1.794 (1.58 - 2.037)	TRUE	0e+00	0.052	0.065	0.404
BTN2A1	Endometrioid_Carcinoma_of_Ovary	C3_OVARY_ENDOMETROID_EXALLC	Inverse variance weighted	84	2.837	0.561	0.111	4e-07	1.753 (1.411 - 2.178)	TRUE	0e+00	0.765	0.776	0.874
BTN2A1	Ovary_Cancer	C3_OVARY_EXALLC	Inverse variance weighted	84	2.837	0.235	0.052	5.6e-06	1.265 (1.143 - 1.4)	TRUE	0e+00	0.919	0.911	0.896
BTN2A1	Prostate_Cancer	C3_PROSTATE_EXALLC	Inverse variance weighted	84	2.837	-0.071	0.016	6.18e-06	0.932 (0.903 - 0.961)	TRUE	0e+00	0.731	0.7435	0.906
BTN2A1	Rectum_Adenocarcinoma	C3_RECTUM_ADENO	MR Egger	84	2.837	0.358	0.05	3.45e-10	1.431 (1.297 - 1.578)	TRUE	0e+00	0.935	0.955	0.123
BTN2A1	Rectum_Adenocarcinoma	C3_RECTUM_ADENO	Weighted median	84	2.837	0.322	0.045	7.14e-13	1.38 (1.264 - 1.506)	TRUE	0e+00	0.935	0.955	0.123
BTN2A1	Rectum_Adenocarcinoma	C3_RECTUM_ADENO	Inverse variance weighted	84	2.837	0.3	0.034	5.45e-19	1.35 (1.264 - 1.442)	TRUE	0e+00	0.935	0.955	0.123
BTN2A1	Adenocarcinoma_Papilloma_Adenocarcinoma_and_Mucinous_Carcinoma_of_Rectum	C3_RECTUM_ADENO_MUCINO_EXALLC	MR Egger	84	2.837	0.316	0.05	1.02e-08	1.371 (1.244 - 1.511)	TRUE	0e+00	0.973	0.9795	0.173
BTN2A1	Adenocarcinoma_Papilloma_Adenocarcinoma_and_Mucinous_Carcinoma_of_Rectum	C3_RECTUM_ADENO_MUCINO_EXALLC	Weighted median	84	2.837	0.3	0.046	5.23e-11	1.35 (1.235 - 1.477)	TRUE	0e+00	0.973	0.9795	0.173
BTN2A1	Adenocarcinoma_Papilloma_Adenocarcinoma_and_Mucinous_Carcinoma_of_Rectum	C3_RECTUM_ADENO_MUCINO_EXALLC	Inverse variance weighted	84	2.837	0.265	0.033	1.63e-15	1.304 (1.221 - 1.392)	TRUE	0e+00	0.973	0.9795	0.173
BTN2A1	Rectum_Cancer	C3_RECTUM_EXALLC	MR Egger	84	2.837	0.331	0.05	3.14e-09	1.393 (1.263 - 1.536)	TRUE	0e+00	0.883	0.89	0.171
BTN2A1	Rectum_Cancer	C3_RECTUM_EXALLC	Weighted median	84	2.837	0.327	0.047	3.82e-12	1.387 (1.264 - 1.521)	TRUE	0e+00	0.883	0.89	0.171
BTN2A1	Rectum_Cancer	C3_RECTUM_EXALLC	Inverse variance weighted	84	2.837	0.28	0.034	6.21e-17	1.324 (1.24 - 1.414)	TRUE	0e+00	0.883	0.89	0.171
BTN2A1	Neuroendocrine_Tumor_and_Carcinoma_of_Small_Intestine	C3_SMALL_INTESTINE_NEUROENDOCRINE_EXALLC	MR Egger	84	2.837	-0.717	0.144	3.59e-06	0.488 (0.368 - 0.648)	TRUE	0e+00	0.295	0.3365	0.345
BTN2A1	Neuroendocrine_Tumor_and_Carcinoma_of_Small_Intestine	C3_SMALL_INTESTINE_NEUROENDOCRINE_EXALLC	Weighted median	84	2.837	-0.632	0.142	8.01e-06	0.532 (0.403 - 0.702)	TRUE	0e+00	0.295	0.3365	0.345
BTN2A1	Neuroendocrine_Tumor_and_Carcinoma_of_Small_Intestine	C3_SMALL_INTESTINE_NEUROENDOCRINE_EXALLC	Inverse variance weighted	84	2.837	-0.616	0.097	2.34e-10	0.54 (0.447 - 0.654)	TRUE	0e+00	0.295	0.3365	0.345
BTN2A1	Urothelial_Carcinoma	C3_URINARY_TRACT_EXALLC	Inverse variance weighted	84	2.837	-0.201	0.033	1.28e-09	0.818 (0.767 - 0.873)	TRUE	0e+00	0.976	0.9845	0.498
BTN3A2	Intrahepatic_Duct_Biliary_Tract_and_Gallbladder_Cancer	C3_BILIARY_GALLBLADDER_EXALLC	Inverse variance weighted	68	10.457	-0.147	0.031	2.37e-06	0.863 (0.812 - 0.917)	TRUE	0e+00	0.699	0.711	0.265
BTN3A2	Bronchus_and_Lung_Cancer	C3_BRONCHUS_LUNG_EXALLC	MR Egger	68	10.457	-0.145	0.023	1.97e-08	0.865 (0.827 - 0.904)	TRUE	0e+00	0.084	0.0925	0.746
BTN3A2	Bronchus_and_Lung_Cancer	C3_BRONCHUS_LUNG_EXALLC	Weighted median	68	10.457	-0.164	0.021	9.34e-15	0.849 (0.814 - 0.885)	TRUE	0e+00	0.084	0.0925	0.746
BTN3A2	Bronchus_and_Lung_Cancer	C3_BRONCHUS_LUNG_EXALLC	Inverse variance weighted	68	10.457	-0.151	0.015	9.9e-23	0.86 (0.835 - 0.887)	TRUE	0e+00	0.084	0.0925	0.746
BTN3A2	Cervix_Uteri_Cancer	C3_CERVIX_UTERI_EXALLC	Weighted median	68	10.457	-0.383	0.073	1.57e-07	0.682 (0.591 - 0.787)	TRUE	0e+00	0.381	0.408	0.758
BTN3A2	Cervix_Uteri_Cancer	C3_CERVIX_UTERI_EXALLC	Inverse variance weighted	68	10.457	-0.316	0.056	1.83e-08	0.729 (0.653 - 0.814)	TRUE	0e+00	0.381	0.408	0.758
BTN3A2	Colorectal_Adenocarcinoma	C3_COLORECTAL_ADENO_EXALLC	Inverse variance weighted	68	10.457	-0.067	0.015	6.93e-06	0.935 (0.908 - 0.963)	TRUE	0e+00	0.428	0.441	0.256
BTN3A2	Colorectal_Cancer	C3_COLORECTAL_EXALLC	Inverse variance weighted	68	10.457	-0.065	0.014	2.28e-06	0.937 (0.912 - 0.963)	TRUE	0e+00	0.327	0.3355	0.456
BTN3A2	Eye_and_Adnexa_Cancer	C3_EYE_ADNEXA_EXALLC	Weighted median	68	10.457	-0.46	0.097	1.87e-06	0.631 (0.522 - 0.763)	TRUE	0e+00	0.141	0.176	0.104
BTN3A2	Eye_and_Adnexa_Cancer	C3_EYE_ADNEXA_EXALLC	Inverse variance weighted	68	10.457	-0.381	0.078	1.08e-06	0.683 (0.586 - 0.796)	TRUE	0e+00	0.141	0.176	0.104
BTN3A2	Clear_Cell_Renal_Cell_Carcinoma	C3_KIDNEY_CLEAR_CELL_CARCINOMA_EXALLC	Weighted median	68	10.457	0.229	0.047	1.35e-06	1.258 (1.146 - 1.38)	TRUE	0e+00	0.977	0.982	0.508
BTN3A2	Clear_Cell_Renal_Cell_Carcinoma	C3_KIDNEY_CLEAR_CELL_CARCINOMA_EXALLC	Inverse variance weighted	68	10.457	0.198	0.035	1.69e-08	1.219 (1.138 - 1.306)	TRUE	0e+00	0.977	0.982	0.508
BTN3A2	Kidney_Cancer_except_Renal_Pelvis_Cancer	C3_KIDNEY_NOTRENALPELVIS_EXALLC	Inverse variance weighted	68	10.457	0.106	0.022	2.11e-06	1.112 (1.064 - 1.162)	TRUE	0e+00	0.927	0.9345	0.593
BTN3A2	Leiomyosarcoma	C3_LEIOMYOSARCOMA_EXALLC	Inverse variance weighted	68	10.457	-0.373	0.079	2.51e-06	0.689 (0.59 - 0.805)	TRUE	0e+00	0.994	0.9955	0.983
BTN3A2	Lip_Cancer	C3_LIP_EXALLC	MR Egger	68	10.457	-0.612	0.105	1.95e-07	0.542 (0.441 - 0.666)	TRUE	0e+00	0.718	0.738	0.178
BTN3A2	Lip_Cancer	C3_LIP_EXALLC	Weighted median	68	10.457	-0.589	0.1	3.35e-09	0.555 (0.457 - 0.675)	TRUE	0e+00	0.718	0.738	0.178
BTN3A2	Lip_Cancer	C3_LIP_EXALLC	Inverse variance weighted	68	10.457	-0.507	0.072	1.43e-12	0.602 (0.523 - 0.693)	TRUE	0e+00	0.718	0.738	0.178
BTN3A2	Neuroendocrine_Tumor_and_Carcinoma_of_Lung	C3_LUNG_NEUROENDO_EXALLC	Weighted median	68	10.457	-0.675	0.105	1.17e-10	0.509 (0.415 - 0.625)	TRUE	0e+00	0.401	0.435	0.486
BTN3A2	Neuroendocrine_Tumor_and_Carcinoma_of_Lung	C3_LUNG_NEUROENDO_EXALLC	Inverse variance weighted	68	10.457	-0.601	0.08	7.69e-14	0.548 (0.469 - 0.642)	TRUE	0e+00	0.401	0.435	0.486
BTN3A2	Non_Small_Cell_Lung_Cancer	C3_LUNG_NONSMALL_EXALLC	MR Egger	68	10.457	-0.119	0.023	1.64e-06	0.888 (0.849 - 0.928)	TRUE	0e+00	0.373	0.363	0.404
BTN3A2	Non_Small_Cell_Lung_Cancer	C3_LUNG_NONSMALL_EXALLC	Weighted median	68	10.457	-0.127	0.022	1.21e-08	0.881 (0.844 - 0.92)	TRUE	0e+00	0.373	0.363	0.404
BTN3A2	Non_Small_Cell_Lung_Cancer	C3_LUNG_NONSMALL_EXALLC	Inverse variance weighted	68	10.457	-0.133	0.015	4.27e-18	0.875 (0.849 - 0.902)	TRUE	0e+00	0.373	0.363	0.404
BTN3A2	Marginal_Zone_B_Cell_Lymphoma	C3_MARGINAL_ZONE_LYMPHOMA_EXALLC	MR Egger	68	10.457	-0.862	0.11	5.35e-11	0.422 (0.34 - 0.524)	TRUE	0e+00	0.093	0.1085	0.598
BTN3A2	Marginal_Zone_B_Cell_Lymphoma	C3_MARGINAL_ZONE_LYMPHOMA_EXALLC	Weighted median	68	10.457	-0.763	0.097	2.66e-15	0.466 (0.386 - 0.563)	TRUE	0e+00	0.093	0.1085	0.598
BTN3A2	Marginal_Zone_B_Cell_Lymphoma	C3_MARGINAL_ZONE_LYMPHOMA_EXALLC	Inverse variance weighted	68	10.457	-0.819	0.073	4.01e-29	0.441 (0.382 - 0.509)	TRUE	0e+00	0.093	0.1085	0.598
BTN3A2	Lung_Squamous_Cell_Carcinoma	C3_NSCLC_SQUAM_EXALLC	MR Egger	68	10.457	-0.236	0.042	4.98e-07	0.79 (0.727 - 0.858)	TRUE	0e+00	0.332	0.327	0.631
BTN3A2	Lung_Squamous_Cell_Carcinoma	C3_NSCLC_SQUAM_EXALLC	Weighted median	68	10.457	-0.272	0.039	2.96e-12	0.762 (0.706 - 0.823)	TRUE	0e+00	0.332	0.327	0.631
BTN3A2	Lung_Squamous_Cell_Carcinoma	C3_NSCLC_SQUAM_EXALLC	Inverse variance weighted	68	10.457	-0.251	0.029	1.63e-18	0.778 (0.735 - 0.823)	TRUE	0e+00	0.332	0.327	0.631
BTN3A2	Oral_Cancer	C3_ORALCAVITY_EXALLC	MR Egger	68	10.457	-0.306	0.059	2.15e-06	0.736 (0.656 - 0.827)	TRUE	0e+00	0.163	0.1755	0.573
BTN3A2	Oral_Cancer	C3_ORALCAVITY_EXALLC	Weighted median	68	10.457	-0.311	0.052	1.76e-09	0.733 (0.662 - 0.811)	TRUE	0e+00	0.163	0.1755	0.573
BTN3A2	Oral_Cancer	C3_ORALCAVITY_EXALLC	Inverse variance weighted	68	10.457	-0.281	0.04	1.71e-12	0.755 (0.698 - 0.816)	TRUE	0e+00	0.163	0.1755	0.573
BTN3A2	Parotid_Gland_Carcinoma	C3_PAROTIDGLAND_EXALLC	Inverse variance weighted	68	10.457	-0.348	0.078	7.46e-06	0.706 (0.606 - 0.822)	TRUE	0e+00	0.919	0.9305	0.971
BTN3A2	Rectum_Adenocarcinoma	C3_RECTUM_ADENO	Weighted median	68	10.457	-0.152	0.031	8.27e-07	0.859 (0.808 - 0.912)	TRUE	0e+00	0.427	0.458	0.647
BTN3A2	Rectum_Adenocarcinoma	C3_RECTUM_ADENO	Inverse variance weighted	68	10.457	-0.132	0.022	2.12e-09	0.876 (0.839 - 0.915)	TRUE	0e+00	0.427	0.458	0.647
BTN3A2	Adenocarcinoma_Papilloma_Adenocarcinoma_and_Mucinous_Carcinoma_of_Rectum	C3_RECTUM_ADENO_MUCINO_EXALLC	Inverse variance weighted	68	10.457	-0.116	0.023	3.18e-07	0.891 (0.852 - 0.931)	TRUE	0e+00	0.262	0.2925	0.977
BTN3A2	Rectum_Cancer	C3_RECTUM_EXALLC	Weighted median	68	10.457	-0.146	0.031	1.8e-06	0.864 (0.813 - 0.917)	TRUE	0e+00	0.411	0.4545	0.727
BTN3A2	Rectum_Cancer	C3_RECTUM_EXALLC	Inverse variance weighted	68	10.457	-0.128	0.022	6.45e-09	0.88 (0.843 - 0.919)	TRUE	0e+00	0.411	0.4545	0.727
BTN3A2	Urothelial_Carcinoma	C3_URINARY_TRACT_EXALLC	Inverse variance weighted	68	10.457	0.101	0.021	2.03e-06	1.107 (1.061 - 1.154)	TRUE	0e+00	0.834	0.8595	0.28
C2	Cervix_Uteri_Cancer	C3_CERVIX_UTERI_EXALLC	Inverse variance weighted	52	3.783	0.544	0.11	7.04e-07	1.723 (1.39 - 2.137)	TRUE	0e+00	0.271	0.283	0.823
C2	Neuroendocrine_Tumor_and_Carcinoma_of_Pancreas	C3_PANCREAS_NEUROENDOCRINE_EXALLC	Inverse variance weighted	52	3.783	-0.865	0.166	1.83e-07	0.421 (0.304 - 0.583)	TRUE	0e+00	0.937	0.942	0.822
C2	Neuroendocrine_Tumor_and_Carcinoma_of_Stomach	C3_STOMACH_NEUROENDOCRINE_EXALLC	Inverse variance weighted	52	3.783	-0.988	0.183	6.84e-08	0.372 (0.26 - 0.533)	TRUE	0e+00	0.734	0.6915	0.293
CA13	Esophagus_Cancer	C3_OESOPHAGUS_EXALLC	Inverse variance weighted	28	5.341	0.595	0.128	3.1e-06	1.813 (1.412 - 2.329)	TRUE	0e+00	0.7	0.727	0.877
CA13	Tonsil_Cancer	C3_TONSIL_BASETONGUE	Inverse variance weighted	28	5.341	-0.651	0.142	4.28e-06	0.522 (0.395 - 0.688)	TRUE	0e+00	0.853	0.8745	0.385
CAPS	Acute_Myeloid_Leukaemia	C3_AML_EXALLC	Inverse variance weighted	33	2.644	1.212	0.264	4.28e-06	3.361 (2.005 - 5.635)	TRUE	0e+00	0.389	0.323	0.569
CAPS	Parotid_Gland_Carcinoma	C3_PAROTIDGLAND_EXALLC	Inverse variance weighted	33	2.644	-1.394	0.291	1.66e-06	0.248 (0.14 - 0.439)	TRUE	0e+00	0.948	0.9345	0.449
CAPS	Skin_Squamous_Cell_Carcinoma	C3_SQUOMOUS_CELL_CARCINOMA_SKIN_EXALLC	Weighted median	33	2.644	-0.572	0.105	5.74e-08	0.564 (0.459 - 0.694)	TRUE	0e+00	0.285	0.2	0.742
CAPS	Skin_Squamous_Cell_Carcinoma	C3_SQUOMOUS_CELL_CARCINOMA_SKIN_EXALLC	Inverse variance weighted	33	2.644	-0.341	0.075	5.01e-06	0.711 (0.614 - 0.823)	TRUE	0e+00	0.285	0.2	0.742
CASP8	Ovary_Cancer	C3_OVARY_EXALLC	Inverse variance weighted	12	12.651	-0.758	0.145	1.64e-07	0.469 (0.353 - 0.622)	TRUE	0e+00	0.784	0.808	0.931
CCL4	Brain_Astrocytoma	C3_ASTROCYTOMA_EXALLC	Inverse variance weighted	51	3.221	-0.966	0.208	3.61e-06	0.381 (0.253 - 0.573)	TRUE	0e+00	0.753	0.763	0.351
CD177	Prostate_Cancer	C3_PROSTATE_EXALLC	Inverse variance weighted	42	5.766	0.095	0.017	6.51e-08	1.099 (1.062 - 1.137)	TRUE	0e+00	0.534	0.492	0.887
CD1C	Non-Seminoma_Testis_Cancer	C3_TESTIS_NONSEMINOMA_EXALLC	Inverse variance weighted	91	0.961	0.807	0.178	5.66e-06	2.242 (1.582 - 3.177)	TRUE	0e+00	0.338	0.359	0.509
CD27	HER-Negative_Breast_Cancer	C3_BREAST_ERNEG_EXALLC	Inverse variance weighted	46	0.792	-0.266	0.059	5.67e-06	0.767 (0.683 - 0.86)	TRUE	9.49e-301	0.624	0.6485	0.911
CD28	All_Cancer	C3_CANCER_EXALLC	Inverse variance weighted	42	1.313	-0.079	0.017	4.37e-06	0.924 (0.893 - 0.956)	TRUE	0e+00	0.135	5e-04	0.282
CD302	Neuroendocrine_Tumor_and_Carcinoma_of_Small_Intestine	C3_SMALL_INTESTINE_NEUROENDOCRINE_EXALLC	Inverse variance weighted	55	1.669	-0.99	0.169	5.2e-09	0.372 (0.267 - 0.518)	TRUE	0e+00	0.401	0.4255	0.408
CD5	Rectum_Adenocarcinoma	C3_RECTUM_ADENO	Inverse variance weighted	44	1.305	-0.345	0.078	9.85e-06	0.708 (0.607 - 0.825)	TRUE	0e+00	0.416	0.427	0.641
CD5	Adenocarcinoma_Papilloma_Adenocarcinoma_and_Mucinous_Carcinoma_of_Rectum	C3_RECTUM_ADENO_MUCINO_EXALLC	Inverse variance weighted	44	1.305	-0.385	0.078	9.37e-07	0.681 (0.584 - 0.794)	TRUE	0e+00	0.354	0.3745	0.464
CD5	Testis_Cancer	C3_TESTIS_EXALLC	Inverse variance weighted	44	1.305	-0.833	0.183	5.6e-06	0.435 (0.303 - 0.623)	TRUE	0e+00	0.863	0.8855	0.448
CD72	Colorectal_Cancer	C3_COLORECTAL_EXALLC	Inverse variance weighted	50	1.013	-0.232	0.052	7.4e-06	0.793 (0.717 - 0.878)	TRUE	0e+00	0.17	0.1695	0.994
CD72	Rectum_Adenocarcinoma	C3_RECTUM_ADENO	Inverse variance weighted	50	1.013	-0.388	0.078	5.93e-07	0.679 (0.583 - 0.79)	TRUE	0e+00	0.594	0.602	0.639
CD72	Adenocarcinoma_Papilloma_Adenocarcinoma_and_Mucinous_Carcinoma_of_Rectum	C3_RECTUM_ADENO_MUCINO_EXALLC	Inverse variance weighted	50	1.013	-0.422	0.077	4.66e-08	0.656 (0.564 - 0.763)	TRUE	0e+00	0.445	0.4525	0.715
CD72	Rectum_Cancer	C3_RECTUM_EXALLC	Inverse variance weighted	50	1.013	-0.346	0.077	7.78e-06	0.707 (0.608 - 0.823)	TRUE	0e+00	0.47	0.4555	0.389
CD74	Breast_Cancer	C3_BREAST_EXALLC	Weighted median	47	1.837	-0.174	0.039	7.61e-06	0.84 (0.778 - 0.907)	TRUE	0e+00	0.367	0.3775	0.593
CD74	Breast_Cancer	C3_BREAST_EXALLC	Inverse variance weighted	47	1.837	-0.166	0.025	6.12e-11	0.847 (0.806 - 0.89)	TRUE	0e+00	0.367	0.3775	0.593
CD74	Neuroendocrine_Tumor_and_Carcinoma_of_Small_Intestine	C3_SMALL_INTESTINE_NEUROENDOCRINE_EXALLC	Inverse variance weighted	47	1.837	-1.027	0.188	4.44e-08	0.358 (0.248 - 0.517)	TRUE	0e+00	0.17	0.177	0.711
CD74	Stomach_Cancer	C3_STOMACH_EXALLC	Inverse variance weighted	47	1.837	0.373	0.082	5.71e-06	1.453 (1.236 - 1.707)	TRUE	0e+00	0.977	0.98	0.783
CD74	Neuroendocrine_Tumor_and_Carcinoma_of_Stomach	C3_STOMACH_NEUROENDOCRINE_EXALLC	Weighted median	47	1.837	1.892	0.427	9.35e-06	6.63 (2.872 - 15.305)	TRUE	0e+00	0.146	0.163	0.231
CD74	Neuroendocrine_Tumor_and_Carcinoma_of_Stomach	C3_STOMACH_NEUROENDOCRINE_EXALLC	Inverse variance weighted	47	1.837	1.449	0.309	2.65e-06	4.259 (2.326 - 7.796)	TRUE	0e+00	0.146	0.163	0.231
CD8A	Neuroendocrine_Tumor_and_Carcinoma_of_Lung	C3_LUNG_NEUROENDO_EXALLC	Inverse variance weighted	71	1.486	-1.099	0.206	9.52e-08	0.333 (0.223 - 0.499)	TRUE	0e+00	0.644	0.6655	0.374
CDSN	Intrahepatic_Duct_Biliary_Tract_and_Gallbladder_Cancer	C3_BILIARY_GALLBLADDER_EXALLC	MR Egger	138	1.24	0.282	0.06	7.31e-06	1.326 (1.178 - 1.492)	TRUE	0e+00	0.607	0.6365	0.115
CDSN	Intrahepatic_Duct_Biliary_Tract_and_Gallbladder_Cancer	C3_BILIARY_GALLBLADDER_EXALLC	Weighted median	138	1.24	0.276	0.06	5.11e-06	1.317 (1.17 - 1.483)	TRUE	0e+00	0.607	0.6365	0.115
CDSN	Intrahepatic_Duct_Biliary_Tract_and_Gallbladder_Cancer	C3_BILIARY_GALLBLADDER_EXALLC	Inverse variance weighted	138	1.24	0.214	0.042	4.7e-07	1.238 (1.139 - 1.345)	TRUE	0e+00	0.607	0.6365	0.115
CDSN	Cervix_Adenocarcinoma	C3_CERVIX_ADENO_EXALLC	Inverse variance weighted	138	1.24	0.699	0.138	4.04e-07	2.012 (1.535 - 2.637)	TRUE	0e+00	0.905	0.901	0.426
CDSN	Eye_and_Adnexa_Cancer	C3_EYE_ADNEXA_EXALLC	MR Egger	138	1.24	0.694	0.139	1.9e-06	2.002 (1.524 - 2.632)	TRUE	0e+00	0.422	0.4275	0.435
CDSN	Eye_and_Adnexa_Cancer	C3_EYE_ADNEXA_EXALLC	Inverse variance weighted	138	1.24	0.616	0.098	2.57e-10	1.852 (1.53 - 2.242)	TRUE	0e+00	0.422	0.4275	0.435
CDSN	Hepatocellular_Carcinoma	C3_HEPATOCELLU_CARC_EXALLC	Inverse variance weighted	138	1.24	0.296	0.065	6.24e-06	1.344 (1.182 - 1.529)	TRUE	0e+00	0.965	0.968	0.115
CDSN	Lip_Cancer	C3_LIP_EXALLC	MR Egger	138	1.24	0.679	0.142	4.26e-06	1.973 (1.494 - 2.605)	TRUE	0e+00	0.911	0.91	0.524
CDSN	Lip_Cancer	C3_LIP_EXALLC	Inverse variance weighted	138	1.24	0.615	0.1	6.39e-10	1.85 (1.522 - 2.248)	TRUE	0e+00	0.911	0.91	0.524
CDSN	Neuroendocrine_Tumor_and_Carcinoma_of_Lung	C3_LUNG_NEUROENDO_EXALLC	Inverse variance weighted	138	1.24	0.554	0.109	3.64e-07	1.739 (1.405 - 2.153)	TRUE	0e+00	0.535	0.4965	0.674
CDSN	Endometrioid_Carcinoma_of_Ovary	C3_OVARY_ENDOMETROID_EXALLC	MR Egger	138	1.24	0.644	0.136	5.26e-06	1.905 (1.459 - 2.486)	TRUE	0e+00	0.894	0.9	0.135
CDSN	Endometrioid_Carcinoma_of_Ovary	C3_OVARY_ENDOMETROID_EXALLC	Weighted median	138	1.24	0.667	0.145	4.16e-06	1.948 (1.466 - 2.587)	TRUE	0e+00	0.894	0.9	0.135
CDSN	Endometrioid_Carcinoma_of_Ovary	C3_OVARY_ENDOMETROID_EXALLC	Inverse variance weighted	138	1.24	0.499	0.096	1.73e-07	1.647 (1.366 - 1.987)	TRUE	0e+00	0.894	0.9	0.135
CDSN	Ovary_Cancer	C3_OVARY_EXALLC	Weighted median	138	1.24	0.304	0.066	3.82e-06	1.356 (1.192 - 1.543)	TRUE	0e+00	0.999	1	0.101
CDSN	Ovary_Cancer	C3_OVARY_EXALLC	Inverse variance weighted	138	1.24	0.203	0.045	6.26e-06	1.225 (1.122 - 1.338)	TRUE	0e+00	0.999	1	0.101
CDSN	Pancreatic_Ductal_Adenocarcinoma	C3_PANCREAS_ADENO_DUCTAL_EXALLC	Inverse variance weighted	138	1.24	0.269	0.054	7.26e-07	1.309 (1.177 - 1.457)	TRUE	0e+00	0.981	0.982	0.746
CDSN	Rectum_Cancer	C3_RECTUM_EXALLC	MR Egger	138	1.24	0.242	0.044	1.75e-07	1.273 (1.168 - 1.387)	TRUE	0e+00	0.24	0.2445	0.891
CDSN	Rectum_Cancer	C3_RECTUM_EXALLC	Weighted median	138	1.24	0.228	0.049	2.7e-06	1.256 (1.142 - 1.381)	TRUE	0e+00	0.24	0.2445	0.891
CDSN	Rectum_Cancer	C3_RECTUM_EXALLC	Inverse variance weighted	138	1.24	0.246	0.031	1.04e-15	1.279 (1.204 - 1.358)	TRUE	0e+00	0.24	0.2445	0.891
CDSN	Skin_Squamous_Cell_Carcinoma	C3_SQUOMOUS_CELL_CARCINOMA_SKIN_EXALLC	MR Egger	138	1.24	0.19	0.037	7.54e-07	1.21 (1.126 - 1.3)	TRUE	0e+00	0.384	0.3965	0.07
CDSN	Skin_Squamous_Cell_Carcinoma	C3_SQUOMOUS_CELL_CARCINOMA_SKIN_EXALLC	Weighted median	138	1.24	0.185	0.037	5.41e-07	1.204 (1.119 - 1.294)	TRUE	0e+00	0.384	0.3965	0.07
CDSN	Skin_Squamous_Cell_Carcinoma	C3_SQUOMOUS_CELL_CARCINOMA_SKIN_EXALLC	Inverse variance weighted	138	1.24	0.143	0.026	3.98e-08	1.153 (1.096 - 1.213)	TRUE	0e+00	0.384	0.3965	0.07
CEACAM21	Prostate_Cancer	C3_PROSTATE_EXALLC	Weighted median	35	12.739	-0.089	0.02	6.05e-06	0.915 (0.88 - 0.951)	TRUE	0e+00	0.692	0.6375	0.865
CEACAM21	Prostate_Cancer	C3_PROSTATE_EXALLC	Inverse variance weighted	35	12.739	-0.075	0.014	5.84e-08	0.928 (0.903 - 0.953)	TRUE	0e+00	0.692	0.6375	0.865
CHAD	Brain_Glioblastoma_and_Astrocytoma	C3_GBM_ASTROCYTOMA_EXALLC	Inverse variance weighted	41	1.174	0.973	0.218	8.11e-06	2.647 (1.726 - 4.059)	TRUE	0e+00	0.645	0.6335	0.184
CLASP1	Bladder_Cancer	C3_BLADDER_EXALLC	Inverse variance weighted	8	4.455	1.171	0.246	1.95e-06	3.226 (1.991 - 5.225)	TRUE	4.8e-48	0.489	0.5575	0.113
CLASP1	Head_and_Neck_Cancer	C3_HEAD_AND_NECK_EXALLC	Weighted median	8	4.455	-1.974	0.355	2.73e-08	0.139 (0.069 - 0.279)	TRUE	4.24e-43	0.258	0.399	0.103
CLASP1	Head_and_Neck_Cancer	C3_HEAD_AND_NECK_EXALLC	Inverse variance weighted	8	4.455	-1.796	0.273	4.67e-11	0.166 (0.097 - 0.283)	TRUE	4.24e-43	0.258	0.399	0.103
CLASP1	Lung_Squamous_Cell_Carcinoma	C3_NSCLC_SQUAM_EXALLC	Inverse variance weighted	8	4.455	-1.354	0.295	4.55e-06	0.258 (0.145 - 0.461)	TRUE	4.29e-49	0.929	0.9445	0.684
CLASP1	Oral_Cancer	C3_ORALCAVITY_EXALLC	Weighted median	8	4.455	-2.798	0.554	4.39e-07	0.061 (0.021 - 0.18)	TRUE	2.22e-45	0.266	0.364	0.281
CLASP1	Oral_Cancer	C3_ORALCAVITY_EXALLC	Inverse variance weighted	8	4.455	-2.406	0.445	6.32e-08	0.09 (0.038 - 0.216)	TRUE	2.22e-45	0.266	0.364	0.281
CLEC4G	Rectum_Cancer	C3_RECTUM_EXALLC	Inverse variance weighted	43	1.381	0.359	0.077	2.99e-06	1.432 (1.232 - 1.665)	TRUE	0e+00	0.628	0.649	0.759
CLPS	Thyroid_Adenocarcinoma	C3_THYROID_PAPILLARY_ADENO_EXALLC	Inverse variance weighted	53	2.214	0.316	0.067	2.51e-06	1.372 (1.203 - 1.565)	TRUE	0e+00	0.261	0.2795	0.142
CLSTN3	Colon_Adenocarcinoma	C3_COLON_ADENO_EXALLC	Inverse variance weighted	28	1.205	-0.523	0.113	3.93e-06	0.593 (0.474 - 0.74)	TRUE	2.74e-194	0.512	0.5565	0.888
CNDP1	Testis_Seminoma	C3_TESTIS_SEMINOMA_EXALLC	Weighted median	52	2.472	-1.005	0.212	2.11e-06	0.366 (0.242 - 0.554)	TRUE	0e+00	0.593	0.521	0.718
CNDP1	Testis_Seminoma	C3_TESTIS_SEMINOMA_EXALLC	Inverse variance weighted	52	2.472	-0.765	0.137	2.08e-08	0.465 (0.356 - 0.608)	TRUE	0e+00	0.593	0.521	0.718
CNPY4	Small_Intestine_Adenocarcinoma	C3_SMALL_INTESTINE_ADENO_EXALLC	Inverse variance weighted	35	1.977	-2.311	0.504	4.65e-06	0.099 (0.037 - 0.267)	TRUE	0e+00	0.536	0.5835	0.834
CPE	Breast_Cancer	C3_BREAST_EXALLC	Weighted median	24	1.977	0.335	0.069	1.12e-06	1.398 (1.221 - 1.599)	TRUE	1.05e-185	0.067	0.092	0.593
CPE	Breast_Cancer	C3_BREAST_EXALLC	Inverse variance weighted	24	1.977	0.282	0.054	1.62e-07	1.326 (1.193 - 1.474)	TRUE	1.05e-185	0.067	0.092	0.593
CPVL	Acute_Myeloid_Leukaemia	C3_AML_EXALLC	Inverse variance weighted	77	3.547	-0.468	0.097	1.23e-06	0.626 (0.518 - 0.757)	TRUE	0e+00	0.304	0.27	0.371
CPVL	Intrahepatic_Duct_Biliary_Tract_and_Gallbladder_Cancer	C3_BILIARY_GALLBLADDER_EXALLC	Inverse variance weighted	77	3.547	0.193	0.042	4.02e-06	1.213 (1.118 - 1.317)	TRUE	0e+00	0.977	0.9675	0.416
CPVL	Lip_Cancer	C3_LIP_EXALLC	MR Egger	77	3.547	0.808	0.155	1.56e-06	2.244 (1.656 - 3.04)	TRUE	0e+00	0.095	0.0815	0.125
CPVL	Lip_Cancer	C3_LIP_EXALLC	Inverse variance weighted	77	3.547	0.634	0.107	3.58e-09	1.885 (1.527 - 2.326)	TRUE	0e+00	0.095	0.0815	0.125
CPVL	Parotid_Gland_Carcinoma	C3_PAROTIDGLAND_EXALLC	Inverse variance weighted	77	3.547	0.466	0.105	8.92e-06	1.594 (1.297 - 1.957)	TRUE	0e+00	0.991	0.993	0.063
CPVL	Prostate_Cancer	C3_PROSTATE_EXALLC	Inverse variance weighted	77	3.547	-0.061	0.014	7.56e-06	0.941 (0.916 - 0.966)	TRUE	0e+00	0.817	0.8275	0.234
CPVL	Neuroendocrine_Tumor_and_Carcinoma_of_Small_Intestine	C3_SMALL_INTESTINE_NEUROENDOCRINE_EXALLC	Inverse variance weighted	77	3.547	-0.393	0.084	3.14e-06	0.675 (0.572 - 0.796)	TRUE	0e+00	0.291	0.2915	0.237
CPVL	Tonsil_Cancer	C3_TONSIL_BASETONGUE	Inverse variance weighted	77	3.547	-0.318	0.071	8.42e-06	0.727 (0.632 - 0.837)	TRUE	0e+00	0.189	0.177	0.365
CRLF1	Small_Cell_Lung_Cancer	C3_SCLC_EXALLC	Inverse variance weighted	26	1.326	-1.086	0.233	3.08e-06	0.338 (0.214 - 0.533)	TRUE	1.59e-174	0.712	0.739	0.096
CSF2	HER-Positive_Breast_Cancer	C3_BREAST_ERPLUS_EXALLC	Weighted median	34	2.423	-0.25	0.051	8.89e-07	0.779 (0.705 - 0.86)	TRUE	0e+00	0.211	0.1775	0.96
CSF2RA	Waldenstrom_Macroglobulinemia_and_Lymphoplasmacytic_Lymphoma	C3_MACROGLOBULINEMIA_EXALLC	Inverse variance weighted	6	5.21	-6.906	1.441	1.64e-06	0.001 (5.95e-05 - 0.017)	TRUE	7.5e-31	0.897	0.947	0.293
CSF2RA	Skin_Cancer	C3_SKIN_EXALLC	Inverse variance weighted	6	5.21	0.482	0.105	4.75e-06	1.619 (1.317 - 1.991)	TRUE	1.48e-31	0.84	0.8625	0.974
CSF3	Rectum_Adenocarcinoma	C3_RECTUM_ADENO	Inverse variance weighted	17	2.494	0.693	0.144	1.41e-06	2 (1.509 - 2.65)	TRUE	1.02e-139	0.604	0.624	0.26
CSF3	Adenocarcinoma_Papilloma_Adenocarcinoma_and_Mucinous_Carcinoma_of_Rectum	C3_RECTUM_ADENO_MUCINO_EXALLC	Inverse variance weighted	17	2.494	0.688	0.142	1.22e-06	1.989 (1.507 - 2.626)	TRUE	5.28e-134	0.568	0.593	0.338
CSF3	Rectum_Cancer	C3_RECTUM_EXALLC	Inverse variance weighted	17	2.494	0.775	0.143	6.09e-08	2.17 (1.639 - 2.871)	TRUE	4.56e-133	0.73	0.764	0.447
CSNK1D	Basal_Cell_Carcinoma	C3_BASAL_CELL_CARCINOMA_EXALLC	Inverse variance weighted	29	1.343	-0.302	0.061	6.53e-07	0.74 (0.657 - 0.833)	TRUE	3.3e-202	0.058	0.06	0.679
CSNK1D	Cervix_Uteri_Cancer	C3_CERVIX_UTERI_EXALLC	Inverse variance weighted	29	1.343	-2.279	0.34	2.09e-11	0.102 (0.053 - 0.199)	TRUE	2.15e-177	0.4	0.4705	0.102
CSNK1D	Colorectal_Adenocarcinoma	C3_COLORECTAL_ADENO_EXALLC	Inverse variance weighted	29	1.343	-0.558	0.089	3.35e-10	0.572 (0.481 - 0.681)	TRUE	9.44e-204	0.681	0.725	0.567
CSNK1D	Colorectal_Cancer	C3_COLORECTAL_EXALLC	Inverse variance weighted	29	1.343	-0.468	0.096	1.16e-06	0.626 (0.519 - 0.756)	TRUE	2.53e-201	0.064	0.092	0.686
CSNK1D	Eye_and_Adnexa_Cancer	C3_EYE_ADNEXA_EXALLC	Inverse variance weighted	29	1.343	-2.649	0.467	1.44e-08	0.071 (0.028 - 0.177)	TRUE	1.32e-201	0.257	0.331	0.404
CSNK1D	Lip_Cancer	C3_LIP_EXALLC	Weighted median	29	1.343	-3.26	0.66	7.93e-07	0.038 (0.011 - 0.14)	TRUE	1.94e-196	0.102	0.142	0.46
CSNK1D	Lip_Cancer	C3_LIP_EXALLC	Inverse variance weighted	29	1.343	-3.215	0.504	1.81e-10	0.04 (0.015 - 0.108)	TRUE	1.94e-196	0.102	0.142	0.46
CSNK1D	Prostate_Cancer	C3_PROSTATE_EXALLC	Inverse variance weighted	29	1.343	0.304	0.061	6.42e-07	1.356 (1.203 - 1.528)	TRUE	6.78e-181	0.999	0.9995	0.737
CSNK1D	Skin_Cancer	C3_SKIN_EXALLC	Inverse variance weighted	29	1.343	-0.287	0.053	5.3e-08	0.75 (0.677 - 0.832)	TRUE	3.65e-204	0.217	0.2585	0.75
CST7	Intrahepatic_Duct_Biliary_Tract_and_Gallbladder_Cancer	C3_BILIARY_GALLBLADDER_EXALLC	Inverse variance weighted	95	2.393	0.257	0.05	2.54e-07	1.293 (1.173 - 1.426)	TRUE	0e+00	0.764	0.779	0.253
CST7	Skin_Squamous_Cell_Carcinoma	C3_SQUOMOUS_CELL_CARCINOMA_SKIN_EXALLC	Inverse variance weighted	95	2.393	0.151	0.032	1.9e-06	1.163 (1.093 - 1.238)	TRUE	0e+00	0.194	0.236	0.275
CTSB	Colon_Cancer	C3_COLON_EXALLC	Inverse variance weighted	46	4.509	0.17	0.031	3.09e-08	1.185 (1.116 - 1.258)	TRUE	0e+00	0.9	0.896	0.331
CTSB	Gastrointestinal_Stromal_Tumor_and_Sarcoma	C3_GASTRINT_STROM_EXALLC	Inverse variance weighted	46	4.509	0.537	0.121	8.96e-06	1.712 (1.35 - 2.17)	TRUE	0e+00	0.769	0.8185	0.065
CTSB	Parotid_Gland_Carcinoma	C3_PAROTIDGLAND_EXALLC	Weighted median	46	4.509	0.858	0.187	4.43e-06	2.358 (1.635 - 3.4)	TRUE	0e+00	0.78	0.8235	0.824
CTSB	Parotid_Gland_Carcinoma	C3_PAROTIDGLAND_EXALLC	Inverse variance weighted	46	4.509	0.822	0.142	6.68e-09	2.276 (1.724 - 3.005)	TRUE	0e+00	0.78	0.8235	0.824
CTSB	Small_Intestine_Cancer	C3_SMALL_INTESTINE_EXALLC	Inverse variance weighted	46	4.509	0.389	0.085	4.43e-06	1.475 (1.25 - 1.742)	TRUE	0e+00	0.915	0.9315	0.941
CTSB	Non-Seminoma_Testis_Cancer	C3_TESTIS_NONSEMINOMA_EXALLC	Inverse variance weighted	46	4.509	0.828	0.148	2e-08	2.29 (1.715 - 3.058)	TRUE	0e+00	0.753	0.787	0.574
CTSB	Thyroid_Adenocarcinoma	C3_THYROID_PAPILLARY_ADENO_EXALLC	Weighted median	46	4.509	-0.501	0.078	1.24e-10	0.606 (0.52 - 0.706)	TRUE	0e+00	0.095	0.1025	0.754
CTSB	Thyroid_Adenocarcinoma	C3_THYROID_PAPILLARY_ADENO_EXALLC	Inverse variance weighted	46	4.509	-0.444	0.058	1.22e-14	0.641 (0.573 - 0.718)	TRUE	0e+00	0.095	0.1025	0.754
CTSS	Eye_and_Adnexa_Cancer	C3_EYE_ADNEXA_EXALLC	Inverse variance weighted	38	3.338	-0.864	0.166	1.81e-07	0.421 (0.304 - 0.583)	TRUE	0e+00	0.358	0.3895	0.803
CWC15	Acute_Myeloid_Leukaemia	C3_AML_EXALLC	Inverse variance weighted	19	1.814	2.411	0.473	3.44e-07	11.146 (4.411 - 28.164)	TRUE	8.58e-117	0.552	0.6035	0.268
CWC15	Cervix_Adenocarcinoma	C3_CERVIX_ADENO_EXALLC	Inverse variance weighted	19	1.814	-3.424	0.723	2.21e-06	0.033 (0.008 - 0.135)	TRUE	1.22e-102	0.31	0.365	0.224
CWC15	Colorectal_Adenocarcinoma	C3_COLORECTAL_ADENO_EXALLC	Inverse variance weighted	19	1.814	-0.565	0.115	9.07e-07	0.569 (0.454 - 0.712)	TRUE	1.43e-114	0.184	0.243	0.344
CWC15	Colorectal_Cancer	C3_COLORECTAL_EXALLC	Inverse variance weighted	19	1.814	-0.544	0.107	3.99e-07	0.58 (0.47 - 0.716)	TRUE	1.53e-113	0.136	0.1945	0.453
CWC15	Non_Small_Cell_Lung_Cancer	C3_LUNG_NONSMALL_EXALLC	Weighted median	19	1.814	-0.715	0.152	2.42e-06	0.489 (0.363 - 0.658)	TRUE	1.22e-112	0.054	0.0825	0.84
CWC15	Non_Small_Cell_Lung_Cancer	C3_LUNG_NONSMALL_EXALLC	Inverse variance weighted	19	1.814	-0.617	0.131	2.41e-06	0.539 (0.417 - 0.697)	TRUE	1.22e-112	0.054	0.0825	0.84
CWC15	Oral_Cancer	C3_ORALCAVITY_EXALLC	Weighted median	19	1.814	-1.885	0.373	4.37e-07	0.152 (0.073 - 0.315)	TRUE	1.78e-112	0.39	0.46	0.501
CWC15	Oral_Cancer	C3_ORALCAVITY_EXALLC	Inverse variance weighted	19	1.814	-1.694	0.262	1.09e-10	0.184 (0.11 - 0.308)	TRUE	1.78e-112	0.39	0.46	0.501
CWC15	Endometrioid_Carcinoma_of_Ovary	C3_OVARY_ENDOMETROID_EXALLC	Inverse variance weighted	19	1.814	-2.241	0.474	2.3e-06	0.106 (0.042 - 0.269)	TRUE	2.26e-104	0.493	0.5045	0.114
CWC15	Ovary_Cancer	C3_OVARY_EXALLC	Inverse variance weighted	19	1.814	-1.042	0.225	3.84e-06	0.353 (0.227 - 0.549)	TRUE	2.91e-105	0.601	0.649	0.893
CXCL3	Diffuse_Large_B_Cell_Lymphoma	C3_DLBCL_EXALLC	Inverse variance weighted	22	2.066	-1.026	0.185	2.72e-08	0.358 (0.25 - 0.515)	TRUE	2.83e-183	0.993	0.997	0.392
CXCL9	Brain_Cancer	C3_BRAIN_EXALLC	Inverse variance weighted	46	1.083	-0.717	0.14	2.85e-07	0.488 (0.371 - 0.642)	TRUE	0e+00	0.805	0.7685	0.281
CXCL9	Corpus_Uteri_Cancer	C3_CORPUS_UTERI_EXALLC	Inverse variance weighted	46	1.083	-0.44	0.09	1.13e-06	0.644 (0.539 - 0.769)	TRUE	0e+00	0.803	0.7425	0.478
DEFB104A_DEFB104B	Clear_Cell_Renal_Cell_Carcinoma	C3_KIDNEY_CLEAR_CELL_CARCINOMA_EXALLC	Inverse variance weighted	18	4.833	0.794	0.18	9.63e-06	2.213 (1.557 - 3.146)	TRUE	0e+00	0.512	0.4745	0.52
DEFB4A_DEFB4B	Neuroendocrine_Tumor_and_Carcinoma_of_Lung	C3_LUNG_NEUROENDO_EXALLC	Inverse variance weighted	30	1.773	-1.956	0.36	5.36e-08	0.141 (0.07 - 0.286)	TRUE	0e+00	0.449	0.4785	0.146
DEFB4A_DEFB4B	Non-Seminoma_Testis_Cancer	C3_TESTIS_NONSEMINOMA_EXALLC	Inverse variance weighted	28	1.655	-2.256	0.436	2.22e-07	0.105 (0.045 - 0.246)	TRUE	2.41e-216	0.328	5e-04	0.471
EBAG9	Eye_and_Adnexa_Cancer	C3_EYE_ADNEXA_EXALLC	Inverse variance weighted	14	2.747	-2.576	0.563	4.76e-06	0.076 (0.025 - 0.229)	TRUE	5.65e-97	0.421	0.4315	0.597
EFNA1	Stomach_Adenocarcinoma	C3_STOMACH_ADENO_EXALLC	Weighted median	18	6.508	-0.824	0.173	1.87e-06	0.439 (0.313 - 0.615)	TRUE	0e+00	0.25	0.3225	0.159
EFNA1	Stomach_Adenocarcinoma	C3_STOMACH_ADENO_EXALLC	Inverse variance weighted	18	6.508	-0.698	0.152	4.42e-06	0.497 (0.369 - 0.67)	TRUE	0e+00	0.25	0.3225	0.159
EPHA2	Neuroendocrine_Tumor_and_Carcinoma_of_Small_Intestine	C3_SMALL_INTESTINE_NEUROENDOCRINE_EXALLC	Inverse variance weighted	42	0.994	-1.149	0.25	4.35e-06	0.317 (0.194 - 0.517)	TRUE	0e+00	0.522	0.5405	0.515
EPO	Basal_Cell_Carcinoma	C3_BASAL_CELL_CARCINOMA_EXALLC	Inverse variance weighted	40	1.329	0.212	0.038	2.88e-08	1.236 (1.147 - 1.332)	TRUE	0e+00	0.053	5e-04	0.265
F13B	Basal_Cell_Carcinoma	C3_BASAL_CELL_CARCINOMA_EXALLC	Inverse variance weighted	42	4.456	-0.08	0.017	2.7e-06	0.924 (0.893 - 0.955)	TRUE	0e+00	0.21	0.192	0.508
F13B	Basal_Cell_Carcinoma_including_Avohilmo	C3_BASAL_CELL_CARCINOMA_INCLAVO_EXALLC	Inverse variance weighted	42	4.456	-0.077	0.016	1.85e-06	0.926 (0.897 - 0.956)	TRUE	0e+00	0.323	0.298	0.471
F13B	Nasopharynx_Cancer	C3_NASOPHARYNX_EXALLC	Inverse variance weighted	42	4.456	-1.219	0.233	1.77e-07	0.296 (0.187 - 0.467)	TRUE	0e+00	0.997	0.998	0.848
F2	HER-Negative_Breast_Cancer	C3_BREAST_ERNEG_EXALLC	Inverse variance weighted	41	1.146	-0.318	0.057	3.19e-08	0.728 (0.65 - 0.815)	TRUE	0e+00	0.951	0.9505	0.093
F2	Breast_Cancer	C3_BREAST_EXALLC	Inverse variance weighted	41	1.146	-0.161	0.035	3.29e-06	0.852 (0.796 - 0.911)	TRUE	0e+00	0.964	0.9695	0.999
F2	All_Cancer	C3_CANCER_EXALLC	Weighted median	41	1.146	-0.115	0.026	8.27e-06	0.891 (0.848 - 0.938)	TRUE	0e+00	0.924	0.9365	0.55
F2	All_Cancer	C3_CANCER_EXALLC	Inverse variance weighted	41	1.146	-0.118	0.018	3.6e-11	0.889 (0.858 - 0.92)	TRUE	0e+00	0.924	0.9365	0.55
FES	HER-Positive_Breast_Cancer	C3_BREAST_ERPLUS_EXALLC	Weighted median	11	4.71	0.482	0.108	7.98e-06	1.62 (1.311 - 2.002)	TRUE	1.56e-93	0.518	0.353	0.34
FES	Breast_Cancer	C3_BREAST_EXALLC	Inverse variance weighted	11	4.71	0.287	0.062	4.46e-06	1.332 (1.179 - 1.506)	TRUE	2.75e-94	0.808	0.6565	0.305
FOLH1	Anus_and_Anal_Canal_Cancer	C3_ANUS_ANALCANAL_EXALLC	Weighted median	35	1.653	-2.873	0.588	1.01e-06	0.057 (0.018 - 0.179)	TRUE	0e+00	0.187	0.217	0.15
FOLH1	Anus_and_Anal_Canal_Cancer	C3_ANUS_ANALCANAL_EXALLC	Inverse variance weighted	35	1.653	-2.343	0.448	1.66e-07	0.096 (0.04 - 0.231)	TRUE	0e+00	0.187	0.217	0.15
FOLH1	Marginal_Zone_B_Cell_Lymphoma	C3_MARGINAL_ZONE_LYMPHOMA_EXALLC	Weighted median	35	1.653	-1.851	0.407	5.34e-06	0.157 (0.071 - 0.349)	TRUE	0e+00	0.112	0.119	0.237
FOLH1	Brain Meningioma	C3_MENINGIOMA_EXALLC	Weighted median	35	1.653	0.7	0.151	3.64e-06	2.014 (1.497 - 2.708)	TRUE	0e+00	0.986	0.9925	0.252
FOLH1	Brain Meningioma	C3_MENINGIOMA_EXALLC	Inverse variance weighted	35	1.653	0.599	0.113	1.08e-07	1.821 (1.46 - 2.271)	TRUE	0e+00	0.986	0.9925	0.252
FOLH1	Neuroendocrine_Tumor_and_Carcinoma_of_Rectum	C3_RECTUM_NEUROENDOCRINE_EXALLC	Inverse variance weighted	35	1.653	2.009	0.439	4.84e-06	7.453 (3.15 - 17.632)	TRUE	0e+00	0.94	0.9595	0.112
FYB1	Diffuse_Large_B_Cell_Lymphoma	C3_DLBCL_EXALLC	Inverse variance weighted	24	1.539	-0.977	0.202	1.34e-06	0.377 (0.253 - 0.56)	TRUE	5.72e-163	0.889	0.892	0.279
GAST	Ovary_Cancer	C3_OVARY_EXALLC	Inverse variance weighted	33	1.425	-0.774	0.159	1.2e-06	0.461 (0.337 - 0.63)	TRUE	9.01e-283	0.94	0.944	0.6
GFRAL	Prostate_Cancer	C3_PROSTATE_EXALLC	Inverse variance weighted	79	1.188	0.09	0.017	2.54e-07	1.094 (1.057 - 1.132)	TRUE	0e+00	0.43	0.4155	0.504
GOLM2	Urothelial_Carcinoma	C3_URINARY_TRACT_EXALLC	Inverse variance weighted	47	1.569	0.298	0.065	4.77e-06	1.347 (1.186 - 1.53)	TRUE	0e+00	0.721	0.7075	0.945
GP1BB	Lung_Squamous_Cell_Carcinoma	C3_NSCLC_SQUAM_EXALLC	Inverse variance weighted	43	1.628	0.39	0.085	3.94e-06	1.478 (1.252 - 1.744)	TRUE	0e+00	0.482	0.501	0.25
GRP	Pancreas_Cancer	C3_PANCREAS_EXALLC	Inverse variance weighted	27	4.25	-0.351	0.079	8.62e-06	0.704 (0.603 - 0.822)	TRUE	0e+00	0.391	0.5375	0.82
GSTP1	Non_Hodgkin_lymphoma	C3_NONHODGKIN_EXALLC	Inverse variance weighted	12	13.778	-0.643	0.136	2.5e-06	0.526 (0.402 - 0.687)	TRUE	0e+00	0.209	0.3055	0.606
GYS1	Bronchus_and_Lung_Cancer	C3_BRONCHUS_LUNG_EXALLC	Inverse variance weighted	29	6.102	-0.183	0.033	2.67e-08	0.833 (0.781 - 0.888)	TRUE	0e+00	0.96	0.9725	0.175
GYS1	Colon_Cancer	C3_COLON_EXALLC	Inverse variance weighted	29	6.102	0.211	0.043	1.15e-06	1.235 (1.134 - 1.345)	TRUE	0e+00	0.238	0.267	0.441
GYS1	Diffuse_Large_B_Cell_Lymphoma	C3_DLBCL_EXALLC	Weighted median	29	6.102	-0.492	0.105	3.11e-06	0.612 (0.497 - 0.752)	TRUE	0e+00	0.136	0.169	0.983
GYS1	Diffuse_Large_B_Cell_Lymphoma	C3_DLBCL_EXALLC	Inverse variance weighted	29	6.102	-0.447	0.089	5.36e-07	0.639 (0.537 - 0.762)	TRUE	0e+00	0.136	0.169	0.983
GYS1	Gastrointestinal_Stromal_Tumor_and_Sarcoma	C3_GASTRINT_STROM_EXALLC	Inverse variance weighted	29	6.102	0.843	0.157	8.52e-08	2.324 (1.707 - 3.164)	TRUE	0e+00	0.975	0.9785	0.464
GYS1	Hypopharynx_Cancer	C3_HYPOPHARYNX_EXALLC	Inverse variance weighted	29	6.102	1.159	0.253	4.57e-06	3.188 (1.942 - 5.233)	TRUE	0e+00	0.991	0.988	0.825
GYS1	Melanoma	C3_MELANOMA_EXALLC	Weighted median	29	6.102	0.384	0.061	2.87e-10	1.468 (1.303 - 1.654)	TRUE	0e+00	0.412	0.3405	0.829
GYS1	Melanoma	C3_MELANOMA_EXALLC	Inverse variance weighted	29	6.102	0.296	0.04	1.6e-13	1.344 (1.242 - 1.454)	TRUE	0e+00	0.412	0.3405	0.829
GYS1	Skin_Melanoma	C3_MELANOMA_SKIN_EXALLC	Weighted median	29	6.102	0.58	0.07	1.69e-16	1.786 (1.556 - 2.049)	TRUE	0e+00	0.182	0.1345	0.909
GYS1	Skin_Melanoma	C3_MELANOMA_SKIN_EXALLC	Inverse variance weighted	29	6.102	0.456	0.05	1.06e-19	1.578 (1.43 - 1.741)	TRUE	0e+00	0.182	0.1345	0.909
GYS1	Lung_Squamous_Cell_Carcinoma	C3_NSCLC_SQUAM_EXALLC	Weighted median	29	6.102	-0.409	0.091	7.42e-06	0.665 (0.556 - 0.795)	TRUE	0e+00	0.752	0.813	0.278
GYS1	Lung_Squamous_Cell_Carcinoma	C3_NSCLC_SQUAM_EXALLC	Inverse variance weighted	29	6.102	-0.372	0.066	1.56e-08	0.689 (0.606 - 0.784)	TRUE	0e+00	0.752	0.813	0.278
GYS1	Parotid_Gland_Carcinoma	C3_PAROTIDGLAND_EXALLC	Weighted median	29	6.102	1.179	0.253	3.1e-06	3.253 (1.981 - 5.339)	TRUE	0e+00	0.964	0.9545	0.427
GYS1	Parotid_Gland_Carcinoma	C3_PAROTIDGLAND_EXALLC	Inverse variance weighted	29	6.102	0.873	0.185	2.47e-06	2.393 (1.665 - 3.441)	TRUE	0e+00	0.964	0.9545	0.427
GYS1	Non-Seminoma_Testis_Cancer	C3_TESTIS_NONSEMINOMA_EXALLC	Weighted median	29	6.102	1.414	0.291	1.22e-06	4.112 (2.323 - 7.279)	TRUE	0e+00	0.135	0.1235	0.36
GYS1	Non-Seminoma_Testis_Cancer	C3_TESTIS_NONSEMINOMA_EXALLC	Inverse variance weighted	29	6.102	1.011	0.22	4.39e-06	2.747 (1.785 - 4.229)	TRUE	0e+00	0.135	0.1235	0.36
GYS1	Vulva_Cancer	C3_VULVA_EXALLC	Inverse variance weighted	29	6.102	0.864	0.195	9.08e-06	2.372 (1.62 - 3.473)	TRUE	0e+00	0.214	0.1925	0.698
GZMA	Ovary_Cancer	C3_OVARY_EXALLC	Inverse variance weighted	62	1.653	-0.362	0.078	3.3e-06	0.696 (0.597 - 0.811)	TRUE	0e+00	0.844	0.8695	0.238
GZMB	Testis_Seminoma	C3_TESTIS_SEMINOMA_EXALLC	Inverse variance weighted	49	1.657	-0.75	0.169	9.35e-06	0.472 (0.339 - 0.658)	TRUE	0e+00	0.66	0.702	0.246
HLA-A	Intrahepatic_Duct_Biliary_Tract_and_Gallbladder_Cancer	C3_BILIARY_GALLBLADDER_EXALLC	Inverse variance weighted	79	12.179	0.116	0.024	1.57e-06	1.123 (1.071 - 1.177)	TRUE	0e+00	0.986	0.9915	0.477
HLA-A	Eye_and_Adnexa_Cancer	C3_EYE_ADNEXA_EXALLC	Inverse variance weighted	79	12.179	0.294	0.055	1.1e-07	1.341 (1.203 - 1.495)	TRUE	0e+00	0.95	0.955	0.248
HLA-A	Chromophobe_Renal_Cell_Carcinoma	C3_KIDNEY_CHROMOPHOBE_EXALLC	Inverse variance weighted	79	12.179	0.373	0.081	4.06e-06	1.452 (1.239 - 1.702)	TRUE	0e+00	0.874	0.882	0.306
HLA-A	Clear_Cell_Renal_Cell_Carcinoma	C3_KIDNEY_CLEAR_CELL_CARCINOMA_EXALLC	Inverse variance weighted	79	12.179	-0.136	0.027	5e-07	0.873 (0.828 - 0.92)	TRUE	0e+00	0.54	0.572	0.151
HLA-A	Lip_Cancer	C3_LIP_EXALLC	MR Egger	79	12.179	0.485	0.093	1.41e-06	1.624 (1.354 - 1.947)	TRUE	0e+00	0.959	0.9515	0.123
HLA-A	Lip_Cancer	C3_LIP_EXALLC	Inverse variance weighted	79	12.179	0.37	0.056	4.29e-11	1.447 (1.297 - 1.615)	TRUE	0e+00	0.959	0.9515	0.123
HLA-A	Parotid_Gland_Carcinoma	C3_PAROTIDGLAND_EXALLC	Inverse variance weighted	79	12.179	0.282	0.06	2.83e-06	1.325 (1.178 - 1.491)	TRUE	0e+00	0.967	0.965	0.144
HLA-A	Prostate_Cancer	C3_PROSTATE_EXALLC	Inverse variance weighted	79	12.179	-0.037	0.008	1.82e-06	0.963 (0.949 - 0.978)	TRUE	0e+00	0.435	0.4555	0.448
HLA-A	Neuroendocrine_Tumor_and_Carcinoma_of_Small_Intestine	C3_SMALL_INTESTINE_NEUROENDOCRINE_EXALLC	Inverse variance weighted	79	12.179	-0.228	0.047	1.49e-06	0.796 (0.726 - 0.874)	TRUE	0e+00	0.335	0.35	0.187
HLA-A	Tonsil_Cancer	C3_TONSIL_BASETONGUE	Inverse variance weighted	79	12.179	-0.18	0.04	7.52e-06	0.835 (0.772 - 0.904)	TRUE	0e+00	0.251	0.261	0.08
HLA-DRA	Chronic_Lymphocytic_Leukaemia	C3_CLL_EXALLC	Inverse variance weighted	60	3.479	0.325	0.073	9.23e-06	1.384 (1.199 - 1.597)	TRUE	0e+00	0.765	0.77	0.447
HLA-DRA	Neuroendocrine_Tumor_and_Carcinoma_of_Stomach	C3_STOMACH_NEUROENDOCRINE_EXALLC	Inverse variance weighted	60	3.479	1.066	0.172	5.46e-10	2.902 (2.073 - 4.064)	TRUE	0e+00	0.713	0.7395	0.23
HLA-DRA	Vulva_Cancer	C3_VULVA_EXALLC	Inverse variance weighted	60	3.479	0.727	0.131	2.91e-08	2.07 (1.601 - 2.676)	TRUE	0e+00	0.536	0.528	0.111
HLA-E	Adrenal_Cancer	C3_ADRENAL_GLAND_EXALLC	Inverse variance weighted	71	4.287	-0.858	0.159	7.06e-08	0.424 (0.311 - 0.579)	TRUE	0e+00	0.825	0.8295	0.508
HLA-E	Leiomyosarcoma	C3_LEIOMYOSARCOMA_EXALLC	Inverse variance weighted	71	4.287	0.547	0.119	3.99e-06	1.728 (1.369 - 2.18)	TRUE	0e+00	0.28	0.2725	0.492
HLA-E	Non_Hodgkin_lymphoma	C3_NONHODGKIN_EXALLC	MR Egger	71	4.287	0.528	0.081	9.93e-09	1.695 (1.446 - 1.986)	TRUE	0e+00	0.113	0.139	0.07
HLA-E	Non_Hodgkin_lymphoma	C3_NONHODGKIN_EXALLC	Weighted median	71	4.287	0.511	0.068	4.33e-14	1.667 (1.46 - 1.904)	TRUE	0e+00	0.113	0.139	0.07
HLA-E	Non_Hodgkin_lymphoma	C3_NONHODGKIN_EXALLC	Inverse variance weighted	71	4.287	0.411	0.051	1.11e-15	1.508 (1.364 - 1.667)	TRUE	0e+00	0.113	0.139	0.07
HLA-E	Neuroendocrine_Tumor_and_Carcinoma_of_Small_Intestine	C3_SMALL_INTESTINE_NEUROENDOCRINE_EXALLC	Weighted median	71	4.287	-0.627	0.122	2.75e-07	0.534 (0.421 - 0.679)	TRUE	0e+00	0.817	0.8375	0.449
HLA-E	Neuroendocrine_Tumor_and_Carcinoma_of_Small_Intestine	C3_SMALL_INTESTINE_NEUROENDOCRINE_EXALLC	Inverse variance weighted	71	4.287	-0.611	0.087	1.74e-12	0.543 (0.458 - 0.643)	TRUE	0e+00	0.817	0.8375	0.449
HLA-E	Skin_Squamous_Cell_Carcinoma	C3_SQUOMOUS_CELL_CARCINOMA_SKIN_EXALLC	Inverse variance weighted	71	4.287	0.14	0.027	2.08e-07	1.151 (1.091 - 1.213)	TRUE	0e+00	0.628	0.655	0.559
HYAL1	Myelodysplastic_Syndrome	C3_MYELODYSP_SYNDR_EXALLC	Inverse variance weighted	38	3.925	0.789	0.165	1.67e-06	2.2 (1.593 - 3.038)	TRUE	0e+00	0.777	0.8075	0.462
ICAM1	Other_Skin_Cancer	C3_OTHER_SKIN_EXALLC	Inverse variance weighted	37	1.997	0.14	0.028	6.84e-07	1.15 (1.088 - 1.215)	TRUE	0e+00	0.24	0.2165	0.3
ICAM1	Skin_Cancer	C3_SKIN_EXALLC	Inverse variance weighted	37	1.997	0.125	0.028	7.85e-06	1.133 (1.073 - 1.197)	TRUE	0e+00	0.089	0.078	0.308
ICAM3	Leiomyosarcoma	C3_LEIOMYOSARCOMA_EXALLC	Inverse variance weighted	103	1.047	-0.683	0.143	1.68e-06	0.505 (0.382 - 0.668)	TRUE	0e+00	0.374	0.388	0.711
ICAM3	Ovary_Cancer	C3_OVARY_EXALLC	Weighted median	103	1.047	-0.481	0.095	4.49e-07	0.618 (0.513 - 0.745)	TRUE	0e+00	0.116	0.109	0.188
ICAM3	Ovary_Cancer	C3_OVARY_EXALLC	Inverse variance weighted	103	1.047	-0.308	0.062	8.2e-07	0.735 (0.651 - 0.831)	TRUE	0e+00	0.116	0.109	0.188
ICAM3	Testis_Cancer	C3_TESTIS_EXALLC	Inverse variance weighted	103	1.047	-0.438	0.091	1.48e-06	0.645 (0.54 - 0.771)	TRUE	0e+00	0.598	0.5825	0.933
IL12RB2	Eye_and_Adnexa_Cancer	C3_EYE_ADNEXA_EXALLC	Inverse variance weighted	14	2.336	-3.612	0.647	2.42e-08	0.027 (0.008 - 0.096)	TRUE	3.1e-77	0.652	0.708	0.769
IL12RB2	Non_Hodgkin_lymphoma	C3_NONHODGKIN_EXALLC	Inverse variance weighted	14	2.336	-1.576	0.351	7.11e-06	0.207 (0.104 - 0.412)	TRUE	2.45e-76	0.147	0.2115	0.411
IL18BP	Nasal_Cancer	C3_NASAL_CAVITY_SINUSES_EXALLC	Inverse variance weighted	60	0.711	1.287	0.285	6.19e-06	3.621 (2.072 - 6.326)	TRUE	0e+00	0.997	0.997	0.354
IL1A	Basal_Cell_Carcinoma	C3_BASAL_CELL_CARCINOMA_EXALLC	Weighted median	6	13.654	0.591	0.078	2.46e-14	1.806 (1.551 - 2.102)	TRUE	1.86e-74	0.07	0.2305	0.131
IL1A	Basal_Cell_Carcinoma	C3_BASAL_CELL_CARCINOMA_EXALLC	Inverse variance weighted	6	13.654	0.558	0.082	9.27e-12	1.747 (1.488 - 2.05)	TRUE	1.86e-74	0.07	0.2305	0.131
IL1A	Basal_Cell_Carcinoma_including_Avohilmo	C3_BASAL_CELL_CARCINOMA_INCLAVO_EXALLC	Weighted median	6	13.654	0.593	0.079	7.04e-14	1.81 (1.55 - 2.114)	TRUE	6.55e-74	0.086	0.274	0.129
IL1A	Basal_Cell_Carcinoma_including_Avohilmo	C3_BASAL_CELL_CARCINOMA_INCLAVO_EXALLC	Inverse variance weighted	6	13.654	0.566	0.079	6.18e-13	1.762 (1.51 - 2.055)	TRUE	6.55e-74	0.086	0.274	0.129
IL1A	Bladder_Cancer	C3_BLADDER_EXALLC	Inverse variance weighted	6	13.654	0.842	0.163	2.46e-07	2.32 (1.685 - 3.194)	TRUE	2.42e-85	0.603	0.5595	0.986
IL1A	HER-Positive_Breast_Cancer	C3_BREAST_ERPLUS_EXALLC	Inverse variance weighted	6	13.654	0.378	0.076	6.43e-07	1.459 (1.257 - 1.692)	TRUE	3.71e-77	0.507	0.558	0.964
IL1A	Breast_Cancer	C3_BREAST_EXALLC	Weighted median	6	13.654	0.365	0.079	4.27e-06	1.441 (1.233 - 1.683)	TRUE	1.52e-74	0.281	0.382	0.847
IL1A	Breast_Cancer	C3_BREAST_EXALLC	Inverse variance weighted	6	13.654	0.355	0.066	7.08e-08	1.426 (1.253 - 1.622)	TRUE	1.52e-74	0.281	0.382	0.847
IL1A	All_Cancer	C3_CANCER_EXALLC	Weighted median	6	13.654	0.359	0.04	7.28e-19	1.432 (1.323 - 1.55)	TRUE	4.27e-74	0.489	0.647	0.69
IL1A	All_Cancer	C3_CANCER_EXALLC	Inverse variance weighted	6	13.654	0.356	0.03	1.42e-31	1.428 (1.345 - 1.516)	TRUE	4.27e-74	0.489	0.647	0.69
IL1A	Colorectal_Adenocarcinoma	C3_COLORECTAL_ADENO_EXALLC	Inverse variance weighted	6	13.654	0.507	0.101	4.92e-07	1.66 (1.362 - 2.022)	TRUE	2.08e-86	0.935	0.926	0.987
IL1A	Colorectal_Cancer	C3_COLORECTAL_EXALLC	Inverse variance weighted	6	13.654	0.467	0.09	2.31e-07	1.595 (1.336 - 1.904)	TRUE	4.27e-86	0.933	0.9405	0.722
IL1A	Other_Skin_Cancer	C3_OTHER_SKIN_EXALLC	Weighted median	6	13.654	0.564	0.079	7.45e-13	1.758 (1.507 - 2.051)	TRUE	1.63e-75	0.252	0.4535	0.258
IL1A	Other_Skin_Cancer	C3_OTHER_SKIN_EXALLC	Inverse variance weighted	6	13.654	0.557	0.068	2.49e-16	1.746 (1.528 - 1.995)	TRUE	1.63e-75	0.252	0.4535	0.258
IL1A	Skin_Cancer	C3_SKIN_EXALLC	Weighted median	6	13.654	0.515	0.074	3.46e-12	1.674 (1.448 - 1.936)	TRUE	2.19e-76	0.321	0.533	0.2
IL1A	Skin_Cancer	C3_SKIN_EXALLC	Inverse variance weighted	6	13.654	0.502	0.059	2.67e-17	1.652 (1.471 - 1.856)	TRUE	2.19e-76	0.321	0.533	0.2
IL1A	Skin_Squamous_Cell_Carcinoma	C3_SQUOMOUS_CELL_CARCINOMA_SKIN_EXALLC	Weighted median	6	13.654	0.792	0.173	4.41e-06	2.209 (1.575 - 3.098)	TRUE	1.55e-83	0.612	0.628	0.56
IL1A	Skin_Squamous_Cell_Carcinoma	C3_SQUOMOUS_CELL_CARCINOMA_SKIN_EXALLC	Inverse variance weighted	6	13.654	0.775	0.131	3.11e-09	2.171 (1.68 - 2.805)	TRUE	1.55e-83	0.612	0.628	0.56
IL1RAP	Chronic_Myeloid_Leukaemia	C3_CML_EXALLC	Weighted median	32	8.355	-1.235	0.277	8.03e-06	0.291 (0.169 - 0.5)	TRUE	0e+00	0.852	0.7395	0.553
IL34	Acute_Myeloid_Leukaemia	C3_AML_EXALLC	Inverse variance weighted	52	4.823	-0.729	0.105	3.92e-12	0.482 (0.393 - 0.593)	TRUE	0e+00	0.872	0.8415	0.549
ITGAL	Breast_Cancer	C3_BREAST_EXALLC	Inverse variance weighted	20	3.079	-0.218	0.045	1.04e-06	0.804 (0.737 - 0.878)	TRUE	1.37e-212	0.283	0.321	0.203
ITGAL	Skin_Cancer	C3_SKIN_EXALLC	Inverse variance weighted	20	3.079	0.188	0.039	1.61e-06	1.207 (1.117 - 1.303)	TRUE	1.77e-235	0.396	0.405	0.526
ITIH4	Breast_Cancer	C3_BREAST_EXALLC	Inverse variance weighted	52	1.61	-0.114	0.024	2.12e-06	0.892 (0.851 - 0.935)	TRUE	0e+00	0.095	0.107	0.057
ITIH4	Corpus_Uteri_Cancer	C3_CORPUS_UTERI_EXALLC	Inverse variance weighted	52	1.61	-0.289	0.06	1.53e-06	0.749 (0.666 - 0.843)	TRUE	0e+00	0.998	0.9995	0.763
KAZALD1	Thyroid_Cancer	C3_THYROID_GLAND_EXALLC	Inverse variance weighted	51	2.147	0.309	0.054	8.64e-09	1.362 (1.226 - 1.513)	TRUE	0e+00	0.891	0.8885	0.546
KAZALD1	Thyroid_Adenocarcinoma	C3_THYROID_PAPILLARY_ADENO_EXALLC	Inverse variance weighted	51	2.147	0.354	0.061	7.15e-09	1.424 (1.263 - 1.605)	TRUE	0e+00	0.742	0.7155	0.505
KCTD5	Rectum_Adenocarcinoma	C3_RECTUM_ADENO	Inverse variance weighted	25	1.103	-0.655	0.145	6.09e-06	0.519 (0.391 - 0.69)	TRUE	3.32e-132	0.563	0.609	0.191
KCTD5	Adenocarcinoma_Papilloma_Adenocarcinoma_and_Mucinous_Carcinoma_of_Rectum	C3_RECTUM_ADENO_MUCINO_EXALLC	Inverse variance weighted	25	1.103	-0.668	0.143	3.01e-06	0.513 (0.387 - 0.679)	TRUE	2.35e-126	0.548	0.592	0.148
KIR2DL2	Bladder_Cancer	C3_BLADDER_EXALLC	Weighted median	80	2.362	0.243	0.055	8.22e-06	1.276 (1.146 - 1.42)	TRUE	0e+00	0.07	0.0695	0.582
KIR2DL2	Stomach_Cancer	C3_STOMACH_EXALLC	Inverse variance weighted	80	2.362	0.259	0.044	5.59e-09	1.295 (1.187 - 1.413)	TRUE	0e+00	0.999	1	0.795
KIR2DL2	Neuroendocrine_Tumor_and_Carcinoma_of_Stomach	C3_STOMACH_NEUROENDOCRINE_EXALLC	Inverse variance weighted	80	2.362	0.805	0.146	3.67e-08	2.236 (1.679 - 2.978)	TRUE	0e+00	0.615	0.558	0.456
KIR2DL3	Bladder_Cancer	C3_BLADDER_EXALLC	Weighted median	71	3.414	0.218	0.048	5.96e-06	1.243 (1.131 - 1.366)	TRUE	0e+00	0.278	0.314	0.559
KIR2DL3	Bladder_Cancer	C3_BLADDER_EXALLC	Inverse variance weighted	71	3.414	0.167	0.034	1.2e-06	1.182 (1.105 - 1.265)	TRUE	0e+00	0.278	0.314	0.559
KIR2DL3	Neuroendocrine_Tumor_and_Carcinoma_of_Lung	C3_LUNG_NEUROENDO_EXALLC	Inverse variance weighted	71	3.414	0.635	0.127	6.17e-07	1.886 (1.47 - 2.421)	TRUE	0e+00	0.065	0.0785	0.552
KIR2DL3	Multiple_Myeloma	C3_MULT_MYELOMA_EXALLC	Weighted median	71	3.414	0.438	0.086	3.87e-07	1.55 (1.309 - 1.836)	TRUE	0e+00	0.243	0.2435	0.13
KIR2DL3	Multiple_Myeloma	C3_MULT_MYELOMA_EXALLC	Inverse variance weighted	71	3.414	0.354	0.062	1.42e-08	1.425 (1.261 - 1.61)	TRUE	0e+00	0.243	0.2435	0.13
KIR2DL3	Stomach_Cancer	C3_STOMACH_EXALLC	Inverse variance weighted	71	3.414	0.214	0.04	9.36e-08	1.239 (1.145 - 1.34)	TRUE	0e+00	0.808	0.7995	0.057
KIR2DL3	Neuroendocrine_Tumor_and_Carcinoma_of_Stomach	C3_STOMACH_NEUROENDOCRINE_EXALLC	Inverse variance weighted	69	3.43	0.682	0.148	4e-06	1.978 (1.48 - 2.644)	TRUE	0e+00	0.174	5e-04	0.453
KLRD1	Mesothelioma	C3_MESOTHELIOMA_EXALLC	Inverse variance weighted	69	1.322	0.69	0.139	6.76e-07	1.994 (1.519 - 2.619)	TRUE	0e+00	0.199	0.2095	0.399
LATS1	Colorectal_Adenocarcinoma	C3_COLORECTAL_ADENO_EXALLC	Inverse variance weighted	17	2.254	-0.454	0.1	5.97e-06	0.635 (0.522 - 0.773)	TRUE	1.46e-118	0.592	0.617	0.286
LGALS7_LGALS7B	Pancreas_Cancer	C3_PANCREAS_EXALLC	Inverse variance weighted	38	2.361	0.413	0.092	6.53e-06	1.512 (1.263 - 1.809)	TRUE	0e+00	0.066	0.082	0.946
LPA	Colon_Adenocarcinoma	C3_COLON_ADENO_EXALLC	Inverse variance weighted	32	7.32	-0.232	0.043	6.64e-08	0.793 (0.729 - 0.863)	TRUE	0e+00	0.57	0.608	0.981
LPA	Colon_Cancer	C3_COLON_EXALLC	Inverse variance weighted	32	7.32	-0.198	0.038	1.33e-07	0.82 (0.762 - 0.883)	TRUE	0e+00	0.591	0.629	0.521
LPA	Mucinous_and_Mucinous_Cystic_Tumor	C3_OVARY_MUCINO_EXALLC	Inverse variance weighted	32	7.32	1.01	0.183	3.13e-08	2.746 (1.92 - 3.927)	TRUE	0e+00	0.64	0.5295	0.285
LTB	Eye_and_Adnexa_Cancer	C3_EYE_ADNEXA_EXALLC	Inverse variance weighted	35	2.779	1.36	0.249	4.47e-08	3.898 (2.394 - 6.345)	TRUE	0e+00	0.892	0.85	0.714
LTB	Neuroendocrine_Tumor_and_Carcinoma_of_Small_Intestine	C3_SMALL_INTESTINE_NEUROENDOCRINE_EXALLC	Inverse variance weighted	35	2.779	-1.051	0.207	3.76e-07	0.35 (0.233 - 0.525)	TRUE	0e+00	0.856	0.86	0.055
LTB	Tonsil_Cancer	C3_TONSIL_BASETONGUE	Inverse variance weighted	35	2.779	-0.937	0.199	2.45e-06	0.392 (0.265 - 0.579)	TRUE	0e+00	0.067	0.071	0.177
MAD1L1	Colorectal_Adenocarcinoma	C3_COLORECTAL_ADENO_EXALLC	Inverse variance weighted	9	3.194	-0.813	0.172	2.33e-06	0.443 (0.316 - 0.621)	TRUE	1.41e-46	0.434	0.5145	0.382
MAD1L1	Colorectal_Cancer	C3_COLORECTAL_EXALLC	Weighted median	9	3.194	-0.954	0.214	8.05e-06	0.385 (0.253 - 0.586)	TRUE	2.85e-45	0.103	0.165	0.406
MEGF11	Basal_Cell_Carcinoma	C3_BASAL_CELL_CARCINOMA_EXALLC	Inverse variance weighted	5	31.922	0.364	0.078	2.63e-06	1.439 (1.236 - 1.676)	TRUE	2.82e-144	0.189	0.3435	0.972
MEGF11	Basal_Cell_Carcinoma_including_Avohilmo	C3_BASAL_CELL_CARCINOMA_INCLAVO_EXALLC	Inverse variance weighted	5	31.922	0.354	0.077	3.78e-06	1.425 (1.226 - 1.655)	TRUE	1.4e-144	0.189	0.3315	0.959
MEGF11	Brain Meningioma	C3_MENINGIOMA_EXALLC	Inverse variance weighted	5	31.922	1.01	0.226	7.64e-06	2.745 (1.764 - 4.272)	TRUE	2.68e-148	0.672	0.61	0.512
MEGF11	Other_Skin_Cancer	C3_OTHER_SKIN_EXALLC	Weighted median	5	31.922	0.389	0.079	7.79e-07	1.475 (1.264 - 1.721)	TRUE	5.46e-142	0.206	0.3825	0.899
MEGF11	Other_Skin_Cancer	C3_OTHER_SKIN_EXALLC	Inverse variance weighted	5	31.922	0.422	0.078	7.12e-08	1.524 (1.308 - 1.777)	TRUE	5.46e-142	0.206	0.3825	0.899
MEGF11	Skin_Cancer	C3_SKIN_EXALLC	Weighted median	5	31.922	0.373	0.072	2.58e-07	1.452 (1.26 - 1.674)	TRUE	1.99e-143	0.347	0.538	0.864
MEGF11	Skin_Cancer	C3_SKIN_EXALLC	Inverse variance weighted	5	31.922	0.376	0.063	2.86e-09	1.456 (1.286 - 1.648)	TRUE	1.99e-143	0.347	0.538	0.864
MPO	Small_Intestine_Adenocarcinoma	C3_SMALL_INTESTINE_ADENO_EXALLC	Inverse variance weighted	34	3.541	1.304	0.294	8.85e-06	3.685 (2.073 - 6.552)	TRUE	0e+00	0.58	0.6425	0.89
MSMB	All_Cancer	C3_CANCER_EXALLC	Weighted median	58	5.883	-0.034	0.008	6.05e-06	0.966 (0.952 - 0.981)	TRUE	0e+00	0.477	0.3935	0.409
NAA80	Small_Intestine_Adenocarcinoma	C3_SMALL_INTESTINE_ADENO_EXALLC	Inverse variance weighted	25	2.31	-2.739	0.597	4.52e-06	0.065 (0.02 - 0.208)	TRUE	4.76e-270	0.808	0.834	0.306
NAGA	Marginal_Zone_B_Cell_Lymphoma	C3_MARGINAL_ZONE_LYMPHOMA_EXALLC	Inverse variance weighted	33	2.27	-1.23	0.263	2.82e-06	0.292 (0.175 - 0.489)	TRUE	0e+00	0.254	0.285	0.12
NAGPA	Lip_Cancer	C3_LIP_EXALLC	Inverse variance weighted	37	1.142	-1.875	0.347	6.62e-08	0.153 (0.078 - 0.303)	TRUE	5.33e-302	0.404	0.431	0.236
NCR1	Chondrosarcoma	C3_CHONDROSARCOMA_EXALLC	Inverse variance weighted	63	1.346	1.301	0.282	3.92e-06	3.673 (2.114 - 6.381)	TRUE	0e+00	0.683	0.6925	0.682
NENF	Neuroendocrine_Tumor_and_Carcinoma_of_Stomach	C3_STOMACH_NEUROENDOCRINE_EXALLC	Inverse variance weighted	9	4.922	4.15	0.906	4.65e-06	63.427 (10.74 - 374.569)	TRUE	1.43e-67	0.362	0.322	0.99
NT5C	Colorectal_Adenocarcinoma	C3_COLORECTAL_ADENO_EXALLC	Inverse variance weighted	22	19.002	-0.148	0.032	4.35e-06	0.862 (0.809 - 0.918)	TRUE	0e+00	0.568	0.518	0.068
NT5C	Colorectal_Cancer	C3_COLORECTAL_EXALLC	Inverse variance weighted	22	19.002	-0.148	0.029	3.95e-07	0.863 (0.815 - 0.913)	TRUE	0e+00	0.532	0.507	0.121
NT5C	Neuroendocrine_Tumor_and_Carcinoma_of_Rectum	C3_RECTUM_NEUROENDOCRINE_EXALLC	Inverse variance weighted	22	19.002	-0.93	0.196	2.12e-06	0.395 (0.269 - 0.58)	TRUE	0e+00	0.313	0.3125	0.513
NT5E	Colon_Cancer	C3_COLON_EXALLC	Inverse variance weighted	61	2.914	-0.153	0.034	6.04e-06	0.859 (0.804 - 0.917)	TRUE	0e+00	0.07	0.1015	0.31
NUBP1	Multiple_Myeloma	C3_MULT_MYELOMA_EXALLC	Inverse variance weighted	8	4.66	2.105	0.45	2.84e-06	8.205 (3.4 - 19.803)	TRUE	2.44e-50	0.699	0.732	0.788
NUBP1	Neuroendocrine_Tumor_and_Carcinoma_of_Stomach	C3_STOMACH_NEUROENDOCRINE_EXALLC	Inverse variance weighted	8	4.66	5.562	1.099	4.13e-07	260.306 (30.225 - 2241.856)	TRUE	2.91e-48	0.315	0.3895	0.396
NUDT16	Waldenstrom_Macroglobulinemia_and_Lymphoplasmacytic_Lymphoma	C3_MACROGLOBULINEMIA_EXALLC	Inverse variance weighted	17	3.874	-2.771	0.605	4.73e-06	0.063 (0.019 - 0.205)	TRUE	2.1e-205	0.448	0.501	0.17
ODAM	Cervix_Squamous_Cell_Carcinoma	C3_CERVIX_SQUAM_EXALLC	Inverse variance weighted	23	5.527	-1.08	0.238	5.83e-06	0.34 (0.213 - 0.542)	TRUE	0e+00	0.587	0.597	0.788
OLFM4	Skin_Squamous_Cell_Carcinoma	C3_SQUOMOUS_CELL_CARCINOMA_SKIN_EXALLC	Inverse variance weighted	62	1.905	-0.161	0.035	4.88e-06	0.851 (0.794 - 0.912)	TRUE	0e+00	0.31	0.3705	0.887
OLFM4	Stomach_Cancer	C3_STOMACH_EXALLC	Inverse variance weighted	62	1.905	0.253	0.052	1.37e-06	1.287 (1.162 - 1.426)	TRUE	0e+00	0.674	0.7005	0.958
OLR1	Multiple_Myeloma	C3_MULT_MYELOMA_EXALLC	Inverse variance weighted	28	1.913	0.895	0.202	9.19e-06	2.448 (1.648 - 3.636)	TRUE	3.98e-292	0.528	0.5825	0.936
PAG1	Prostate_Cancer	C3_PROSTATE_EXALLC	Inverse variance weighted	18	2.193	-0.341	0.067	3.61e-07	0.711 (0.623 - 0.811)	TRUE	3.57e-105	0.368	0.411	0.707
PAM	Neuroendocrine_Tumor_and_Carcinoma_of_Rectum	C3_RECTUM_NEUROENDOCRINE_EXALLC	Inverse variance weighted	69	3.572	0.692	0.154	7.29e-06	1.998 (1.477 - 2.704)	TRUE	0e+00	0.891	0.8915	0.497
PAMR1	Parotid_Gland_Carcinoma	C3_PAROTIDGLAND_EXALLC	Inverse variance weighted	65	1.793	-0.938	0.179	1.72e-07	0.391 (0.275 - 0.556)	TRUE	0e+00	0.82	0.8455	0.084
PDIA5	Acute_Myeloid_Leukaemia	C3_AML_EXALLC	Weighted median	27	9.054	-1.144	0.259	9.93e-06	0.318 (0.192 - 0.529)	TRUE	0e+00	0.904	0.871	0.342
PDIA5	Acute_Myeloid_Leukaemia	C3_AML_EXALLC	Inverse variance weighted	27	9.054	-0.945	0.177	1.01e-07	0.389 (0.275 - 0.55)	TRUE	0e+00	0.904	0.871	0.342
PDIA5	Basal_Cell_Carcinoma	C3_BASAL_CELL_CARCINOMA_EXALLC	Inverse variance weighted	27	9.054	0.112	0.024	3.34e-06	1.118 (1.067 - 1.173)	TRUE	0e+00	0.148	0.184	0.119
PDIA5	Basal_Cell_Carcinoma_including_Avohilmo	C3_BASAL_CELL_CARCINOMA_INCLAVO_EXALLC	Inverse variance weighted	27	9.054	0.108	0.024	5.96e-06	1.114 (1.063 - 1.168)	TRUE	0e+00	0.136	0.17	0.159
PDIA5	Intrahepatic_Duct_Biliary_Tract_and_Gallbladder_Cancer	C3_BILIARY_GALLBLADDER_EXALLC	Weighted median	27	9.054	0.521	0.111	2.96e-06	1.684 (1.353 - 2.095)	TRUE	0e+00	0.971	0.936	0.201
PDIA5	Intrahepatic_Duct_Biliary_Tract_and_Gallbladder_Cancer	C3_BILIARY_GALLBLADDER_EXALLC	Inverse variance weighted	27	9.054	0.445	0.079	2.02e-08	1.561 (1.336 - 1.823)	TRUE	0e+00	0.971	0.936	0.201
PDIA5	Eye_and_Adnexa_Cancer	C3_EYE_ADNEXA_EXALLC	Inverse variance weighted	27	9.054	1.011	0.183	3.06e-08	2.748 (1.921 - 3.93)	TRUE	0e+00	0.701	0.6355	0.906
PDIA5	Clear_Cell_Renal_Cell_Carcinoma	C3_KIDNEY_CLEAR_CELL_CARCINOMA_EXALLC	Inverse variance weighted	27	9.054	-0.461	0.089	2.3e-07	0.63 (0.529 - 0.751)	TRUE	0e+00	0.783	0.771	0.25
PDIA5	Kidney_Cancer_except_Renal_Pelvis_Cancer	C3_KIDNEY_NOTRENALPELVIS_EXALLC	Inverse variance weighted	27	9.054	-0.267	0.057	2.53e-06	0.765 (0.685 - 0.856)	TRUE	0e+00	0.972	0.9785	0.441
PDIA5	Non_Small_Cell_Lung_Cancer	C3_LUNG_NONSMALL_EXALLC	MR Egger	27	9.054	0.464	0.082	6.67e-06	1.591 (1.355 - 1.868)	TRUE	0e+00	0.247	0.21	0.109
PDIA5	Non_Small_Cell_Lung_Cancer	C3_LUNG_NONSMALL_EXALLC	Weighted median	27	9.054	0.362	0.058	3.63e-10	1.436 (1.282 - 1.608)	TRUE	0e+00	0.247	0.21	0.109
PDIA5	Non_Small_Cell_Lung_Cancer	C3_LUNG_NONSMALL_EXALLC	Inverse variance weighted	27	9.054	0.345	0.041	4.43e-17	1.412 (1.303 - 1.531)	TRUE	0e+00	0.247	0.21	0.109
PDIA5	Other_Skin_Cancer	C3_OTHER_SKIN_EXALLC	Inverse variance weighted	27	9.054	0.124	0.026	1.98e-06	1.132 (1.076 - 1.192)	TRUE	0e+00	0.076	0.0995	0.286
PDIA5	Endometrioid_Carcinoma_of_Ovary	C3_OVARY_ENDOMETROID_EXALLC	Inverse variance weighted	27	9.054	0.928	0.18	2.5e-07	2.529 (1.778 - 3.599)	TRUE	0e+00	0.996	0.9895	0.801
PDIA5	Skin_Cancer	C3_SKIN_EXALLC	Inverse variance weighted	27	9.054	0.1	0.022	6.77e-06	1.105 (1.058 - 1.154)	TRUE	0e+00	0.234	0.2755	0.291
PDIA5	Neuroendocrine_Tumor_and_Carcinoma_of_Small_Intestine	C3_SMALL_INTESTINE_NEUROENDOCRINE_EXALLC	Weighted median	27	9.054	-1.017	0.227	7.27e-06	0.362 (0.232 - 0.564)	TRUE	0e+00	0.464	0.325	0.569
PDIA5	Neuroendocrine_Tumor_and_Carcinoma_of_Small_Intestine	C3_SMALL_INTESTINE_NEUROENDOCRINE_EXALLC	Inverse variance weighted	27	9.054	-0.781	0.154	3.64e-07	0.458 (0.339 - 0.619)	TRUE	0e+00	0.464	0.325	0.569
PDIA5	Non-Seminoma_Testis_Cancer	C3_TESTIS_NONSEMINOMA_EXALLC	Inverse variance weighted	27	9.054	0.957	0.205	3.11e-06	2.604 (1.742 - 3.894)	TRUE	0e+00	0.6	0.6015	0.198
PDIA5	Urothelial_Carcinoma	C3_URINARY_TRACT_EXALLC	Inverse variance weighted	27	9.054	-0.245	0.054	6.32e-06	0.783 (0.704 - 0.871)	TRUE	0e+00	0.947	0.9525	0.339
PGA4	Cervix_Uteri_Cancer	C3_CERVIX_UTERI_EXALLC	Inverse variance weighted	37	1.017	-1.556	0.326	1.78e-06	0.211 (0.111 - 0.399)	TRUE	7.85e-232	0.095	0.101	0.397
PGA4	Oral_Cancer	C3_ORALCAVITY_EXALLC	Weighted median	37	1.017	-1.477	0.291	3.87e-07	0.228 (0.129 - 0.404)	TRUE	1.88e-252	0.056	0.0885	0.522
PGA4	Oral_Cancer	C3_ORALCAVITY_EXALLC	Inverse variance weighted	37	1.017	-1.497	0.227	4.12e-11	0.224 (0.143 - 0.349)	TRUE	1.88e-252	0.056	0.0885	0.522
PGA4	Endometrioid_Carcinoma_of_Ovary	C3_OVARY_ENDOMETROID_EXALLC	Inverse variance weighted	37	1.017	-1.683	0.364	3.71e-06	0.186 (0.091 - 0.379)	TRUE	4.15e-241	0.757	0.76	0.135
PGA4	Parotid_Gland_Carcinoma	C3_PAROTIDGLAND_EXALLC	Inverse variance weighted	37	1.017	-1.836	0.406	6.21e-06	0.159 (0.072 - 0.354)	TRUE	1.62e-268	0.749	0.7575	0.5
PLA2G10	Bladder_Cancer	C3_BLADDER_EXALLC	Weighted median	68	2.182	-0.45	0.1	6.66e-06	0.637 (0.524 - 0.775)	TRUE	0e+00	0.324	0.208	0.584
PLA2G7	Intrahepatic_Duct_Biliary_Tract_and_Gallbladder_Cancer	C3_BILIARY_GALLBLADDER_EXALLC	Inverse variance weighted	32	2.597	-0.508	0.113	6.38e-06	0.602 (0.482 - 0.75)	TRUE	0e+00	0.369	0.436	0.061
PLXDC1	Basal_Cell_Carcinoma_including_Avohilmo	C3_BASAL_CELL_CARCINOMA_INCLAVO_EXALLC	Inverse variance weighted	22	5.47	-0.073	0.017	9.76e-06	0.929 (0.9 - 0.96)	TRUE	0e+00	0.536	0.584	0.517
PPP3R1	Oral_Cancer	C3_ORALCAVITY_EXALLC	Inverse variance weighted	22	1.618	-1.313	0.286	4.33e-06	0.269 (0.154 - 0.471)	TRUE	3.43e-142	0.178	0.217	0.684
PPP3R1	Skin_Squamous_Cell_Carcinoma	C3_SQUOMOUS_CELL_CARCINOMA_SKIN_EXALLC	Inverse variance weighted	22	1.618	-0.588	0.128	4.24e-06	0.555 (0.432 - 0.714)	TRUE	1.01e-145	0.561	0.608	0.28
PROCR	Basal_Cell_Carcinoma	C3_BASAL_CELL_CARCINOMA_EXALLC	MR Egger	29	11.965	-0.099	0.018	5.63e-06	0.906 (0.875 - 0.937)	TRUE	0e+00	0.872	0.885	0.298
PROCR	Basal_Cell_Carcinoma	C3_BASAL_CELL_CARCINOMA_EXALLC	Weighted median	29	11.965	-0.081	0.016	4.87e-07	0.922 (0.893 - 0.952)	TRUE	0e+00	0.872	0.885	0.298
PROCR	Basal_Cell_Carcinoma	C3_BASAL_CELL_CARCINOMA_EXALLC	Inverse variance weighted	29	11.965	-0.085	0.012	3.83e-13	0.918 (0.898 - 0.94)	TRUE	0e+00	0.872	0.885	0.298
PROCR	Basal_Cell_Carcinoma_including_Avohilmo	C3_BASAL_CELL_CARCINOMA_INCLAVO_EXALLC	MR Egger	29	11.965	-0.098	0.017	5.41e-06	0.907 (0.876 - 0.938)	TRUE	0e+00	0.807	0.8375	0.464
PROCR	Basal_Cell_Carcinoma_including_Avohilmo	C3_BASAL_CELL_CARCINOMA_INCLAVO_EXALLC	Weighted median	29	11.965	-0.081	0.016	2.08e-07	0.922 (0.894 - 0.951)	TRUE	0e+00	0.807	0.8375	0.464
PROCR	Basal_Cell_Carcinoma_including_Avohilmo	C3_BASAL_CELL_CARCINOMA_INCLAVO_EXALLC	Inverse variance weighted	29	11.965	-0.088	0.012	2.18e-14	0.915 (0.895 - 0.936)	TRUE	0e+00	0.807	0.8375	0.464
PROCR	All_Cancer	C3_CANCER_EXALLC	Weighted median	29	11.965	-0.047	0.009	7.03e-08	0.954 (0.938 - 0.971)	TRUE	0e+00	0.518	0.5985	0.969
PROCR	All_Cancer	C3_CANCER_EXALLC	Inverse variance weighted	29	11.965	-0.047	0.006	8.49e-14	0.954 (0.943 - 0.966)	TRUE	0e+00	0.518	0.5985	0.969
PROCR	Colorectal_Neuroendocrine_Tumor_and_Carcinoma	C3_COLORECTAL_NEUROENDO_EXALLC	Inverse variance weighted	29	11.965	-0.367	0.08	5.22e-06	0.693 (0.592 - 0.811)	TRUE	0e+00	0.987	0.9895	0.86
PROCR	Skin_Melanoma	C3_MELANOMA_SKIN_EXALLC	Inverse variance weighted	29	11.965	-0.129	0.027	1.97e-06	0.879 (0.833 - 0.927)	TRUE	0e+00	0.984	0.9855	0.87
PROCR	Mesothelioma	C3_MESOTHELIOMA_EXALLC	Inverse variance weighted	29	11.965	-0.363	0.08	6.33e-06	0.696 (0.594 - 0.814)	TRUE	0e+00	0.868	0.8895	0.514
PROCR	Other_Skin_Cancer	C3_OTHER_SKIN_EXALLC	MR Egger	29	11.965	-0.122	0.018	3.38e-07	0.885 (0.854 - 0.917)	TRUE	0e+00	0.463	0.48	0.148
PROCR	Other_Skin_Cancer	C3_OTHER_SKIN_EXALLC	Weighted median	29	11.965	-0.114	0.016	4.91e-12	0.892 (0.864 - 0.922)	TRUE	0e+00	0.463	0.48	0.148
PROCR	Other_Skin_Cancer	C3_OTHER_SKIN_EXALLC	Inverse variance weighted	29	11.965	-0.102	0.012	4.83e-17	0.903 (0.882 - 0.925)	TRUE	0e+00	0.463	0.48	0.148
PROCR	Prostate_Cancer	C3_PROSTATE_EXALLC	Inverse variance weighted	29	11.965	-0.082	0.017	1.22e-06	0.921 (0.891 - 0.952)	TRUE	0e+00	0.076	0.1095	0.628
PROCR	Skin_Cancer	C3_SKIN_EXALLC	MR Egger	29	11.965	-0.125	0.017	5.65e-08	0.882 (0.854 - 0.912)	TRUE	0e+00	0.517	0.5455	0.186
PROCR	Skin_Cancer	C3_SKIN_EXALLC	Weighted median	29	11.965	-0.107	0.016	2.08e-11	0.899 (0.871 - 0.927)	TRUE	0e+00	0.517	0.5455	0.186
PROCR	Skin_Cancer	C3_SKIN_EXALLC	Inverse variance weighted	29	11.965	-0.108	0.011	7.72e-22	0.897 (0.878 - 0.918)	TRUE	0e+00	0.517	0.5455	0.186
PROCR	Thyroid_Follicular_Adenocarcinoma	C3_THYROID_FOLLICULAR_EXALLC	Weighted median	29	11.965	0.636	0.137	3.59e-06	1.889 (1.444 - 2.473)	TRUE	0e+00	0.864	0.8585	0.926
PROCR	Thyroid_Follicular_Adenocarcinoma	C3_THYROID_FOLLICULAR_EXALLC	Inverse variance weighted	29	11.965	0.58	0.104	2.47e-08	1.786 (1.457 - 2.19)	TRUE	0e+00	0.864	0.8585	0.926
PROK1	HER-Positive_Breast_Cancer	C3_BREAST_ERPLUS_EXALLC	Weighted median	25	3.878	-0.227	0.05	5.44e-06	0.797 (0.722 - 0.879)	TRUE	0e+00	0.15	0.224	0.225
PSAPL1	Clear_Cell_Renal_Cell_Carcinoma	C3_KIDNEY_CLEAR_CELL_CARCINOMA_EXALLC	Inverse variance weighted	103	0.489	0.426	0.092	4.17e-06	1.53 (1.277 - 1.835)	TRUE	0e+00	0.452	0.459	0.955
PSCA	Stomach_Cancer	C3_STOMACH_EXALLC	MR Egger	45	3.97	0.34	0.065	5.15e-06	1.405 (1.236 - 1.598)	TRUE	0e+00	0.28	0.2785	0.063
PSCA	Stomach_Cancer	C3_STOMACH_EXALLC	Inverse variance weighted	45	3.97	0.265	0.054	8.14e-07	1.303 (1.173 - 1.448)	TRUE	0e+00	0.28	0.2785	0.063
PSG1	Penis_Cancer	C3_PENIS_EXALLC	Inverse variance weighted	60	3.377	-0.907	0.185	9.04e-07	0.404 (0.281 - 0.58)	TRUE	0e+00	0.357	0.3415	0.967
PSIP1	Colorectal_Cancer	C3_COLORECTAL_EXALLC	Inverse variance weighted	23	1.8	-0.434	0.097	7.8e-06	0.648 (0.536 - 0.784)	TRUE	2.5e-175	0.091	0.111	0.34
PTH1R	Leiomyosarcoma	C3_LEIOMYOSARCOMA_EXALLC	Inverse variance weighted	47	1.127	-0.917	0.174	1.36e-07	0.4 (0.284 - 0.562)	TRUE	0e+00	0.96	0.96	0.268
PTH1R	Nasopharynx_Cancer	C3_NASOPHARYNX_EXALLC	Inverse variance weighted	47	1.127	-1.425	0.243	4.59e-09	0.24 (0.149 - 0.387)	TRUE	0e+00	0.377	0.436	0.784
PTPRB	Pancreas_Cancer	C3_PANCREAS_EXALLC	MR Egger	72	1.101	0.328	0.066	4.49e-06	1.388 (1.22 - 1.579)	TRUE	0e+00	0.929	0.9305	0.178
PTPRB	Pancreas_Cancer	C3_PANCREAS_EXALLC	Inverse variance weighted	72	1.101	0.267	0.049	3.9e-08	1.306 (1.187 - 1.437)	TRUE	0e+00	0.929	0.9305	0.178
PTPRC	Waldenstrom_Macroglobulinemia_and_Lymphoplasmacytic_Lymphoma	C3_MACROGLOBULINEMIA_EXALLC	Weighted median	33	2.156	-2.483	0.543	4.79e-06	0.083 (0.029 - 0.242)	TRUE	0e+00	0.491	0.523	0.818
PTPRC	Waldenstrom_Macroglobulinemia_and_Lymphoplasmacytic_Lymphoma	C3_MACROGLOBULINEMIA_EXALLC	Inverse variance weighted	33	2.156	-1.814	0.377	1.47e-06	0.163 (0.078 - 0.341)	TRUE	0e+00	0.491	0.523	0.818
PXN	Rectum_Adenocarcinoma	C3_RECTUM_ADENO	Inverse variance weighted	35	9.211	0.17	0.038	7.22e-06	1.185 (1.1 - 1.276)	TRUE	0e+00	0.577	0.6555	0.512
RBKS	Tonsil_Cancer	C3_TONSIL_BASETONGUE	Inverse variance weighted	21	9.134	0.498	0.105	1.99e-06	1.646 (1.34 - 2.021)	TRUE	0e+00	0.586	0.633	0.671
RNASET2	Intrahepatic_Duct_Biliary_Tract_and_Gallbladder_Cancer	C3_BILIARY_GALLBLADDER_EXALLC	Weighted median	62	1.845	0.502	0.112	7.17e-06	1.652 (1.327 - 2.057)	TRUE	0e+00	0.987	0.987	0.354
RNASET2	Intrahepatic_Duct_Biliary_Tract_and_Gallbladder_Cancer	C3_BILIARY_GALLBLADDER_EXALLC	Inverse variance weighted	62	1.845	0.456	0.075	9.87e-10	1.578 (1.363 - 1.826)	TRUE	0e+00	0.987	0.987	0.354
RNASET2	Eye_and_Adnexa_Cancer	C3_EYE_ADNEXA_EXALLC	Inverse variance weighted	62	1.845	1.001	0.172	5.33e-09	2.722 (1.945 - 3.81)	TRUE	0e+00	0.508	0.5035	0.347
RNASET2	Chromophobe_Renal_Cell_Carcinoma	C3_KIDNEY_CHROMOPHOBE_EXALLC	Weighted median	62	1.845	1.841	0.36	3.11e-07	6.302 (3.113 - 12.757)	TRUE	0e+00	0.927	0.924	0.292
RNASET2	Chromophobe_Renal_Cell_Carcinoma	C3_KIDNEY_CHROMOPHOBE_EXALLC	Inverse variance weighted	62	1.845	1.363	0.247	3.67e-08	3.906 (2.405 - 6.345)	TRUE	0e+00	0.927	0.924	0.292
RNASET2	Neuroendocrine_Tumor_and_Carcinoma_of_Lung	C3_LUNG_NEUROENDO_EXALLC	Inverse variance weighted	62	1.845	1.37	0.207	3.33e-11	3.934 (2.624 - 5.898)	TRUE	0e+00	0.161	0.1825	0.351
RNASET2	Prostate_Cancer	C3_PROSTATE_EXALLC	Inverse variance weighted	62	1.845	-0.118	0.024	1.2e-06	0.889 (0.848 - 0.932)	TRUE	0e+00	0.993	0.9955	0.531
RNASET2	Neuroendocrine_Tumor_and_Carcinoma_of_Small_Intestine	C3_SMALL_INTESTINE_NEUROENDOCRINE_EXALLC	Inverse variance weighted	62	1.845	-0.87	0.144	1.68e-09	0.419 (0.316 - 0.556)	TRUE	0e+00	0.717	0.7305	0.259
RNASET2	Skin_Squamous_Cell_Carcinoma	C3_SQUOMOUS_CELL_CARCINOMA_SKIN_EXALLC	Inverse variance weighted	62	1.845	0.23	0.045	3.76e-07	1.258 (1.152 - 1.375)	TRUE	0e+00	0.935	0.9445	0.718
RNASET2	Non-Seminoma_Testis_Cancer	C3_TESTIS_NONSEMINOMA_EXALLC	Weighted median	62	1.845	1.37	0.295	3.54e-06	3.935 (2.205 - 7.02)	TRUE	0e+00	0.196	0.203	0.693
RNASET2	Non-Seminoma_Testis_Cancer	C3_TESTIS_NONSEMINOMA_EXALLC	Inverse variance weighted	62	1.845	0.974	0.208	2.76e-06	2.648 (1.763 - 3.979)	TRUE	0e+00	0.196	0.203	0.693
RRM2	Non_Small_Cell_Lung_Cancer	C3_LUNG_NONSMALL_EXALLC	Weighted median	21	1.63	-0.761	0.157	1.31e-06	0.467 (0.343 - 0.636)	TRUE	5.52e-118	0.151	0.219	0.703
RRM2	Non_Small_Cell_Lung_Cancer	C3_LUNG_NONSMALL_EXALLC	Inverse variance weighted	21	1.63	-0.74	0.12	6.97e-10	0.477 (0.377 - 0.604)	TRUE	5.52e-118	0.151	0.219	0.703
RRM2	Mesothelioma	C3_MESOTHELIOMA_EXALLC	Inverse variance weighted	21	1.63	1.956	0.434	6.45e-06	7.072 (3.023 - 16.545)	TRUE	2.96e-123	0.243	0.2945	0.536
RRM2	Endometrioid_Carcinoma_of_Ovary	C3_OVARY_ENDOMETROID_EXALLC	Inverse variance weighted	21	1.63	-2.218	0.489	5.83e-06	0.109 (0.042 - 0.284)	TRUE	1.05e-111	0.509	0.5115	0.627
RRM2	Rectum_Adenocarcinoma	C3_RECTUM_ADENO	Inverse variance weighted	21	1.63	-0.811	0.16	4.27e-07	0.445 (0.325 - 0.609)	TRUE	2.59e-128	0.314	0.3665	0.135
RRM2	Rectum_Cancer	C3_RECTUM_EXALLC	Inverse variance weighted	21	1.63	-0.765	0.151	3.98e-07	0.466 (0.346 - 0.626)	TRUE	3.81e-124	0.492	0.5275	0.065
SCAMP3	Fibrosarcoma	C3_FIBROSARCOMA_EXALLC	Inverse variance weighted	14	3.107	-2.513	0.548	4.51e-06	0.081 (0.028 - 0.237)	TRUE	4.3e-113	0.75	0.7865	0.773
SDCCAG8	Thyroid_Adenocarcinoma	C3_THYROID_PAPILLARY_ADENO_EXALLC	Weighted median	11	11.008	-0.899	0.156	8.18e-09	0.407 (0.3 - 0.553)	TRUE	4.27e-251	0.057	0.1525	0.473
SDCCAG8	Thyroid_Adenocarcinoma	C3_THYROID_PAPILLARY_ADENO_EXALLC	Inverse variance weighted	11	11.008	-0.858	0.181	2.13e-06	0.424 (0.298 - 0.605)	TRUE	4.27e-251	0.057	0.1525	0.473
SEMA3F	Bone_and_Articular_Cartilage_Cancer	C3_BONE_CARTILAGE_EXALLC	Inverse variance weighted	44	1.435	1.24	0.25	6.74e-07	3.455 (2.119 - 5.635)	TRUE	0e+00	0.682	0.68	0.136
SEMA3F	Chondrosarcoma	C3_CHONDROSARCOMA_EXALLC	Weighted median	44	1.435	2.773	0.605	4.5e-06	16.012 (4.895 - 52.375)	TRUE	0e+00	0.159	0.175	0.093
SEMA3F	Prostate_Cancer	C3_PROSTATE_EXALLC	Inverse variance weighted	44	1.435	-0.181	0.036	5.67e-07	0.834 (0.777 - 0.896)	TRUE	0e+00	0.367	0.408	0.441
SERPING1	Marginal_Zone_B_Cell_Lymphoma	C3_MARGINAL_ZONE_LYMPHOMA_EXALLC	Inverse variance weighted	78	0.754	1.114	0.215	2.22e-07	3.048 (1.999 - 4.646)	TRUE	0e+00	0.159	0.1575	0.736
SHD	Prostate_Cancer	C3_PROSTATE_EXALLC	Inverse variance weighted	7	12.794	0.335	0.071	2.08e-06	1.398 (1.217 - 1.605)	TRUE	5.1e-77	0.845	0.877	0.561
SHISA5	Thymus_Cancer	C3_THYMUS_EXALLC	Weighted median	47	1.077	-3.737	0.83	6.7e-06	0.024 (0.005 - 0.121)	TRUE	0e+00	0.06	0.0555	0.874
SHISA5	Thymus_Cancer	C3_THYMUS_EXALLC	Inverse variance weighted	47	1.077	-2.635	0.586	6.79e-06	0.072 (0.023 - 0.226)	TRUE	0e+00	0.06	0.0555	0.874
SIT1	Brain_Cancer	C3_BRAIN_EXALLC	Inverse variance weighted	20	2.427	-0.949	0.204	3.32e-06	0.387 (0.26 - 0.578)	TRUE	7.53e-187	0.994	0.992	0.439
SIT1	Non-Seminoma_Testis_Cancer	C3_TESTIS_NONSEMINOMA_EXALLC	Inverse variance weighted	20	2.427	2.141	0.446	1.56e-06	8.504 (3.55 - 20.371)	TRUE	8.84e-151	0.681	0.717	0.591
SLAMF1	Waldenstrom_Macroglobulinemia_and_Lymphoplasmacytic_Lymphoma	C3_MACROGLOBULINEMIA_EXALLC	Inverse variance weighted	18	2.435	-3.047	0.667	4.91e-06	0.047 (0.013 - 0.176)	TRUE	2.56e-144	0.494	0.528	0.196
SPINK8	Multiple_Myeloma	C3_MULT_MYELOMA_EXALLC	Inverse variance weighted	46	3.21	-0.527	0.096	3.51e-08	0.59 (0.489 - 0.712)	TRUE	0e+00	0.763	0.794	0.581
SPINK8	Thyroid_Adenocarcinoma	C3_THYROID_PAPILLARY_ADENO_EXALLC	Inverse variance weighted	46	3.21	-0.302	0.062	1.18e-06	0.739 (0.655 - 0.835)	TRUE	0e+00	0.546	0.5785	0.087
SSH3	Acute_Myeloid_Leukaemia	C3_AML_EXALLC	Weighted median	6	8.705	4.862	0.968	5.06e-07	129.311 (19.401 - 861.89)	TRUE	5.3e-52	0.947	0.9495	0.425
SSH3	Acute_Myeloid_Leukaemia	C3_AML_EXALLC	Inverse variance weighted	6	8.705	4.59	0.784	4.87e-09	98.538 (21.175 - 458.542)	TRUE	5.3e-52	0.947	0.9495	0.425
SSH3	Bronchus_and_Lung_Cancer	C3_BRONCHUS_LUNG_EXALLC	Weighted median	6	8.705	-1.237	0.21	3.88e-09	0.29 (0.192 - 0.438)	TRUE	7.04e-47	0.873	0.9175	0.277
SSH3	Bronchus_and_Lung_Cancer	C3_BRONCHUS_LUNG_EXALLC	Inverse variance weighted	6	8.705	-1.291	0.151	1.13e-17	0.275 (0.205 - 0.369)	TRUE	7.04e-47	0.873	0.9175	0.277
SSH3	Diffuse_Large_B_Cell_Lymphoma	C3_DLBCL_EXALLC	Weighted median	6	8.705	-3.02	0.491	7.99e-10	0.049 (0.019 - 0.128)	TRUE	1.96e-45	0.573	0.687	0.134
SSH3	Diffuse_Large_B_Cell_Lymphoma	C3_DLBCL_EXALLC	Inverse variance weighted	6	8.705	-3.133	0.344	8.55e-20	0.044 (0.022 - 0.086)	TRUE	1.96e-45	0.573	0.687	0.134
SSH3	Head_and_Neck_Cancer	C3_HEAD_AND_NECK_EXALLC	Weighted median	6	8.705	-1.945	0.341	1.13e-08	0.143 (0.073 - 0.279)	TRUE	6.36e-47	0.819	0.8775	0.222
SSH3	Head_and_Neck_Cancer	C3_HEAD_AND_NECK_EXALLC	Inverse variance weighted	6	8.705	-2.037	0.242	3.49e-17	0.13 (0.081 - 0.209)	TRUE	6.36e-47	0.819	0.8775	0.222
SSH3	Chromophobe_Renal_Cell_Carcinoma	C3_KIDNEY_CHROMOPHOBE_EXALLC	Inverse variance weighted	6	8.705	-5.955	1.086	4.19e-08	0.003 (3.09e-04 - 0.022)	TRUE	8.23e-53	0.979	0.9795	0.484
SSH3	Lip_Cancer	C3_LIP_EXALLC	Inverse variance weighted	6	8.705	-3.6	0.808	8.39e-06	0.027 (0.006 - 0.133)	TRUE	1.99e-54	0.714	0.759	0.168
SSH3	Non_Small_Cell_Lung_Cancer	C3_LUNG_NONSMALL_EXALLC	Weighted median	6	8.705	-1.156	0.216	8.16e-08	0.315 (0.206 - 0.48)	TRUE	1.39e-48	0.864	0.916	0.331
SSH3	Non_Small_Cell_Lung_Cancer	C3_LUNG_NONSMALL_EXALLC	Inverse variance weighted	6	8.705	-1.249	0.164	2.19e-14	0.287 (0.208 - 0.395)	TRUE	1.39e-48	0.864	0.916	0.331
SSH3	Marginal_Zone_B_Cell_Lymphoma	C3_MARGINAL_ZONE_LYMPHOMA_EXALLC	Weighted median	6	8.705	-6.156	0.913	1.53e-11	0.002 (3.55e-04 - 0.013)	TRUE	7.96e-46	0.998	0.999	0.643
SSH3	Marginal_Zone_B_Cell_Lymphoma	C3_MARGINAL_ZONE_LYMPHOMA_EXALLC	Inverse variance weighted	6	8.705	-6.216	0.685	1.14e-19	0.002 (5.22e-04 - 0.008)	TRUE	7.96e-46	0.998	0.999	0.643
SSH3	Non_Hodgkin_lymphoma	C3_NONHODGKIN_EXALLC	Weighted median	6	8.705	-2.594	0.454	1.09e-08	0.075 (0.031 - 0.182)	TRUE	4.88e-48	0.78	0.8475	0.201
SSH3	Non_Hodgkin_lymphoma	C3_NONHODGKIN_EXALLC	Inverse variance weighted	6	8.705	-2.686	0.344	6.12e-15	0.068 (0.035 - 0.134)	TRUE	4.88e-48	0.78	0.8475	0.201
SSH3	Lung_Squamous_Cell_Carcinoma	C3_NSCLC_SQUAM_EXALLC	Weighted median	6	8.705	-2.114	0.397	1.01e-07	0.121 (0.055 - 0.263)	TRUE	6.98e-49	0.858	0.8965	0.293
SSH3	Lung_Squamous_Cell_Carcinoma	C3_NSCLC_SQUAM_EXALLC	Inverse variance weighted	6	8.705	-2.206	0.298	1.3e-13	0.11 (0.061 - 0.197)	TRUE	6.98e-49	0.858	0.8965	0.293
SSH3	Oral_Cancer	C3_ORALCAVITY_EXALLC	Inverse variance weighted	6	8.705	-2.281	0.414	3.49e-08	0.102 (0.045 - 0.23)	TRUE	1.46e-52	0.86	0.879	0.243
SSH3	Parotid_Gland_Carcinoma	C3_PAROTIDGLAND_EXALLC	Inverse variance weighted	6	8.705	-4.332	0.805	7.5e-08	0.013 (0.003 - 0.064)	TRUE	4.83e-53	0.985	0.9835	0.634
SSH3	Rectum_Adenocarcinoma	C3_RECTUM_ADENO	Inverse variance weighted	6	8.705	-1.076	0.242	8.57e-06	0.341 (0.212 - 0.548)	TRUE	2.11e-57	0.988	0.9915	0.77
SSH3	Non-Seminoma_Testis_Cancer	C3_TESTIS_NONSEMINOMA_EXALLC	Inverse variance weighted	6	8.705	-4.357	0.89	9.84e-07	0.013 (0.002 - 0.073)	TRUE	4.45e-43	0.972	0.979	0.963
STAMBP	Fibrosarcoma	C3_FIBROSARCOMA_EXALLC	Inverse variance weighted	15	2.132	-2.838	0.63	6.76e-06	0.059 (0.017 - 0.202)	TRUE	1.05e-87	0.72	0.762	0.612
SULT1A1	Bronchus_and_Lung_Cancer	C3_BRONCHUS_LUNG_EXALLC	Inverse variance weighted	25	1.8	-0.368	0.078	2.56e-06	0.692 (0.594 - 0.807)	TRUE	2.23e-203	0.372	0.4055	0.609
SV2A	Basal_Cell_Carcinoma	C3_BASAL_CELL_CARCINOMA_EXALLC	Weighted median	8	13.694	-0.439	0.073	1.75e-09	0.645 (0.559 - 0.744)	TRUE	1.08e-142	0.122	0.1825	0.887
SV2A	Basal_Cell_Carcinoma	C3_BASAL_CELL_CARCINOMA_EXALLC	Inverse variance weighted	8	13.694	-0.434	0.061	1.4e-12	0.648 (0.575 - 0.731)	TRUE	1.08e-142	0.122	0.1825	0.887
SV2A	Basal_Cell_Carcinoma_including_Avohilmo	C3_BASAL_CELL_CARCINOMA_INCLAVO_EXALLC	Weighted median	8	13.694	-0.462	0.07	3.24e-11	0.63 (0.549 - 0.722)	TRUE	5.04e-141	0.127	0.1915	0.775
SV2A	Basal_Cell_Carcinoma_including_Avohilmo	C3_BASAL_CELL_CARCINOMA_INCLAVO_EXALLC	Inverse variance weighted	8	13.694	-0.454	0.06	4.08e-14	0.635 (0.564 - 0.714)	TRUE	5.04e-141	0.127	0.1915	0.775
SV2A	Other_Skin_Cancer	C3_OTHER_SKIN_EXALLC	Weighted median	8	13.694	-0.403	0.067	2.11e-09	0.668 (0.586 - 0.763)	TRUE	8.94e-144	0.073	0.151	0.902
SV2A	Other_Skin_Cancer	C3_OTHER_SKIN_EXALLC	Inverse variance weighted	8	13.694	-0.424	0.067	3.11e-10	0.655 (0.574 - 0.747)	TRUE	8.94e-144	0.073	0.151	0.902
SV2A	Skin_Squamous_Cell_Carcinoma	C3_SQUOMOUS_CELL_CARCINOMA_SKIN_EXALLC	Inverse variance weighted	8	13.694	-0.527	0.111	2.09e-06	0.59 (0.475 - 0.734)	TRUE	2.3e-156	0.621	0.599	0.093
TADA3	Neuroendocrine_Tumor_and_Carcinoma_of_Stomach	C3_STOMACH_NEUROENDOCRINE_EXALLC	Inverse variance weighted	5	6.503	-6.255	1.407	8.79e-06	0.002 (1.22e-04 - 0.03)	TRUE	1.6e-27	0.887	0.886	0.377
TDGF1	Prostate_Cancer	C3_PROSTATE_EXALLC	Inverse variance weighted	86	2.534	-0.076	0.013	1.53e-09	0.926 (0.904 - 0.95)	TRUE	0e+00	0.122	0.1325	0.647
TDP1	Cervix_Uteri_Cancer	C3_CERVIX_UTERI_EXALLC	Inverse variance weighted	22	1.718	-1.857	0.41	5.9e-06	0.156 (0.07 - 0.349)	TRUE	9.02e-131	0.134	0.161	0.378
TDP1	Testis_Cancer	C3_TESTIS_EXALLC	Inverse variance weighted	22	1.718	-1.518	0.335	5.77e-06	0.219 (0.114 - 0.422)	TRUE	1.73e-126	0.952	0.948	0.959
TDP1	Testis_Seminoma	C3_TESTIS_SEMINOMA_EXALLC	Inverse variance weighted	22	1.718	-1.838	0.406	5.99e-06	0.159 (0.072 - 0.353)	TRUE	3.06e-128	0.997	0.997	0.913
TF	Hepatocellular_Carcinoma	C3_HEPATOCELLU_CARC_EXALLC	MR Egger	34	4.809	-1.326	0.224	1.37e-06	0.265 (0.171 - 0.412)	TRUE	0e+00	0.117	0.1235	0.155
TF	Hepatocellular_Carcinoma	C3_HEPATOCELLU_CARC_EXALLC	Weighted median	34	4.809	-1.34	0.188	9.53e-13	0.262 (0.181 - 0.378)	TRUE	0e+00	0.117	0.1235	0.155
TF	Hepatocellular_Carcinoma	C3_HEPATOCELLU_CARC_EXALLC	Inverse variance weighted	34	4.809	-1.073	0.143	6.63e-14	0.342 (0.258 - 0.453)	TRUE	0e+00	0.117	0.1235	0.155
TF	Mesothelioma	C3_MESOTHELIOMA_EXALLC	Inverse variance weighted	34	4.809	-0.801	0.16	5.42e-07	0.449 (0.328 - 0.614)	TRUE	0e+00	0.673	0.694	0.067
TF	Neuroendocrine_Tumor_and_Carcinoma_of_Small_Intestine	C3_SMALL_INTESTINE_NEUROENDOCRINE_EXALLC	Weighted median	34	4.809	-1.111	0.238	3.09e-06	0.329 (0.206 - 0.525)	TRUE	0e+00	0.786	0.7595	0.618
TF	Neuroendocrine_Tumor_and_Carcinoma_of_Small_Intestine	C3_SMALL_INTESTINE_NEUROENDOCRINE_EXALLC	Inverse variance weighted	34	4.809	-0.782	0.167	2.76e-06	0.458 (0.33 - 0.635)	TRUE	0e+00	0.786	0.7595	0.618
TF	Neuroendocrine_Tumor_and_Carcinoma_of_Stomach	C3_STOMACH_NEUROENDOCRINE_EXALLC	Inverse variance weighted	34	4.809	-1.91	0.309	6.39e-10	0.148 (0.081 - 0.271)	TRUE	0e+00	0.121	0.1615	0.587
TFF3	Colorectal_Neuroendocrine_Tumor_and_Carcinoma	C3_COLORECTAL_NEUROENDO_EXALLC	Inverse variance weighted	63	2.886	-0.88	0.197	8.19e-06	0.415 (0.282 - 0.61)	TRUE	0e+00	0.774	0.7235	0.063
TFF3	Clear_Cell_Renal_Cell_Carcinoma	C3_KIDNEY_CLEAR_CELL_CARCINOMA_EXALLC	MR Egger	63	2.886	-0.836	0.16	2.23e-06	0.434 (0.317 - 0.593)	TRUE	0e+00	0.547	0.53	0.07
TFF3	Clear_Cell_Renal_Cell_Carcinoma	C3_KIDNEY_CLEAR_CELL_CARCINOMA_EXALLC	Inverse variance weighted	63	2.886	-0.646	0.122	1.28e-07	0.524 (0.413 - 0.666)	TRUE	0e+00	0.547	0.53	0.07
TFF3	Renal_Pelvic_Carcinoma	C3_RENAL_PELVIS_EXALLC	Inverse variance weighted	63	2.886	1.522	0.305	6.08e-07	4.58 (2.519 - 8.329)	TRUE	0e+00	0.613	0.613	0.262
TGFBR2	Ovary_Cancer	C3_OVARY_EXALLC	Inverse variance weighted	56	0.607	0.534	0.115	3.22e-06	1.706 (1.363 - 2.137)	TRUE	0e+00	0.825	0.841	0.46
TGM2	Cervix_Uteri_Cancer	C3_CERVIX_UTERI_EXALLC	Inverse variance weighted	29	2.119	-1.514	0.285	1.07e-07	0.22 (0.126 - 0.385)	TRUE	0e+00	0.136	0.129	0.409
TGM2	Clear_Cell_Renal_Cell_Carcinoma	C3_KIDNEY_CLEAR_CELL_CARCINOMA_EXALLC	Inverse variance weighted	29	2.119	0.855	0.164	1.9e-07	2.351 (1.704 - 3.243)	TRUE	0e+00	0.393	0.3815	0.273
TGM2	Kidney_Cancer_except_Renal_Pelvis_Cancer	C3_KIDNEY_NOTRENALPELVIS_EXALLC	Inverse variance weighted	29	2.119	0.492	0.102	1.42e-06	1.636 (1.339 - 1.998)	TRUE	0e+00	0.867	0.871	0.475
TGM2	Other_Skin_Cancer	C3_OTHER_SKIN_EXALLC	Weighted median	28	1.693	-0.302	0.067	5.78e-06	0.739 (0.649 - 0.842)	TRUE	1.87e-263	0.285	5e-04	0.732
TGM2	Other_Skin_Cancer	C3_OTHER_SKIN_EXALLC	Inverse variance weighted	28	1.693	-0.345	0.051	1.73e-11	0.708 (0.64 - 0.783)	TRUE	1.87e-263	0.285	5e-04	0.732
TGM2	Ovary_Cancer	C3_OVARY_EXALLC	Inverse variance weighted	29	2.119	-0.72	0.15	1.7e-06	0.487 (0.362 - 0.654)	TRUE	0e+00	0.828	0.852	0.155
TGM2	Neuroendocrine_Tumor_and_Carcinoma_of_Small_Intestine	C3_SMALL_INTESTINE_NEUROENDOCRINE_EXALLC	Inverse variance weighted	29	2.119	1.502	0.286	1.44e-07	4.491 (2.566 - 7.861)	TRUE	0e+00	0.354	0.2325	0.128
TGM2	Non-Seminoma_Testis_Cancer	C3_TESTIS_NONSEMINOMA_EXALLC	Inverse variance weighted	29	2.119	-1.647	0.371	8.82e-06	0.193 (0.093 - 0.398)	TRUE	0e+00	0.499	0.3945	0.572
TGOLN2	Oral_Cancer	C3_ORALCAVITY_EXALLC	Inverse variance weighted	57	0.624	0.769	0.163	2.57e-06	2.157 (1.566 - 2.971)	TRUE	0e+00	0.056	0.0765	0.193
THBD	Pancreas_Cancer	C3_PANCREAS_EXALLC	Inverse variance weighted	53	1.03	0.331	0.067	6.6e-07	1.392 (1.222 - 1.586)	TRUE	0e+00	0.73	0.68	0.78
TIE1	Pancreas_Cancer	C3_PANCREAS_EXALLC	MR Egger	56	2.388	0.215	0.043	7.57e-06	1.239 (1.138 - 1.349)	TRUE	0e+00	0.291	0.36	0.239
TIE1	Pancreas_Cancer	C3_PANCREAS_EXALLC	Inverse variance weighted	56	2.388	0.186	0.036	2.94e-07	1.205 (1.122 - 1.293)	TRUE	0e+00	0.291	0.36	0.239
TIMM10	Ovary_Cancer	C3_OVARY_EXALLC	Inverse variance weighted	23	2.982	-0.679	0.152	7.5e-06	0.507 (0.377 - 0.683)	TRUE	2.1e-268	0.456	0.4885	0.268
TNFRSF13C	Hepatocellular_Carcinoma	C3_HEPATOCELLU_CARC_EXALLC	Inverse variance weighted	57	2.252	-0.532	0.101	1.5e-07	0.588 (0.482 - 0.717)	TRUE	0e+00	0.935	0.94	0.766
TNFRSF1A	Adenocarcinoma_Papilloma_Adenocarcinoma_and_Mucinous_Carcinoma_of_Rectum	C3_RECTUM_ADENO_MUCINO_EXALLC	Inverse variance weighted	32	1.033	0.566	0.126	7.59e-06	1.762 (1.375 - 2.257)	TRUE	7.69e-208	0.184	0.234	0.413
TNFRSF4	Neuroendocrine_Tumor_and_Carcinoma_of_Small_Intestine	C3_SMALL_INTESTINE_NEUROENDOCRINE_EXALLC	Weighted median	45	1.628	-1.538	0.301	3.15e-07	0.215 (0.119 - 0.387)	TRUE	0e+00	0.816	0.845	0.136
TNFRSF4	Neuroendocrine_Tumor_and_Carcinoma_of_Small_Intestine	C3_SMALL_INTESTINE_NEUROENDOCRINE_EXALLC	Inverse variance weighted	45	1.628	-1.416	0.204	3.59e-12	0.243 (0.163 - 0.362)	TRUE	0e+00	0.816	0.845	0.136
TNFRSF8	Intrahepatic_Duct_Biliary_Tract_and_Gallbladder_Cancer	C3_BILIARY_GALLBLADDER_EXALLC	Inverse variance weighted	54	1.432	0.524	0.102	3.07e-07	1.689 (1.382 - 2.064)	TRUE	0e+00	0.902	0.884	0.442
TNFRSF9	Basal_Cell_Carcinoma	C3_BASAL_CELL_CARCINOMA_EXALLC	Inverse variance weighted	48	1.209	0.233	0.033	2.11e-12	1.262 (1.183 - 1.347)	TRUE	0e+00	0.122	0.159	0.732
TNFRSF9	Basal_Cell_Carcinoma_including_Avohilmo	C3_BASAL_CELL_CARCINOMA_INCLAVO_EXALLC	Inverse variance weighted	48	1.209	0.225	0.033	5.4e-12	1.253 (1.175 - 1.335)	TRUE	0e+00	0.128	0.153	0.943
TNFRSF9	Other_Skin_Cancer	C3_OTHER_SKIN_EXALLC	Inverse variance weighted	48	1.209	0.224	0.036	2.79e-10	1.252 (1.167 - 1.342)	TRUE	0e+00	0.057	0.0665	0.503
TNFRSF9	Parotid_Gland_Carcinoma	C3_PAROTIDGLAND_EXALLC	Inverse variance weighted	48	1.209	1.602	0.279	9.25e-09	4.962 (2.873 - 8.572)	TRUE	0e+00	0.923	0.9145	0.364
TNFRSF9	Skin_Cancer	C3_SKIN_EXALLC	Inverse variance weighted	48	1.209	0.204	0.029	3.64e-12	1.226 (1.158 - 1.299)	TRUE	0e+00	0.364	0.353	0.312
TNFRSF9	Neuroendocrine_Tumor_and_Carcinoma_of_Small_Intestine	C3_SMALL_INTESTINE_NEUROENDOCRINE_EXALLC	Weighted median	47	1.083	-2.037	0.375	5.43e-08	0.13 (0.063 - 0.272)	TRUE	0e+00	0.083	5e-04	0.414
TNFRSF9	Neuroendocrine_Tumor_and_Carcinoma_of_Small_Intestine	C3_SMALL_INTESTINE_NEUROENDOCRINE_EXALLC	Inverse variance weighted	47	1.083	-1.316	0.276	1.91e-06	0.268 (0.156 - 0.461)	TRUE	0e+00	0.083	5e-04	0.414
TNFSF13B	Endometrioid_Carcinoma_of_Ovary	C3_OVARY_ENDOMETROID_EXALLC	Inverse variance weighted	60	1.119	-1.029	0.21	9.47e-07	0.357 (0.237 - 0.539)	TRUE	0e+00	0.596	0.6105	0.292
TNXB	Hypopharynx_Cancer	C3_HYPOPHARYNX_EXALLC	MR Egger	82	2.484	1.081	0.226	7.77e-06	2.949 (1.893 - 4.593)	TRUE	0e+00	0.123	0.131	0.598
TNXB	Hypopharynx_Cancer	C3_HYPOPHARYNX_EXALLC	Inverse variance weighted	82	2.484	1.008	0.177	1.37e-08	2.739 (1.934 - 3.879)	TRUE	0e+00	0.123	0.131	0.598
TNXB	Lung_Squamous_Cell_Carcinoma	C3_NSCLC_SQUAM_EXALLC	MR Egger	82	2.484	0.312	0.064	5.49e-06	1.366 (1.205 - 1.549)	TRUE	0e+00	0.358	0.36	0.09
TNXB	Lung_Squamous_Cell_Carcinoma	C3_NSCLC_SQUAM_EXALLC	Inverse variance weighted	82	2.484	0.241	0.049	1.05e-06	1.272 (1.155 - 1.401)	TRUE	0e+00	0.358	0.36	0.09
TP53BP1	Colorectal_Adenocarcinoma	C3_COLORECTAL_ADENO_EXALLC	Inverse variance weighted	36	1.465	-0.344	0.066	1.58e-07	0.709 (0.623 - 0.806)	TRUE	0e+00	0.564	0.595	0.341
TP53BP1	Colorectal_Cancer	C3_COLORECTAL_EXALLC	Inverse variance weighted	36	1.465	-0.312	0.065	1.51e-06	0.732 (0.644 - 0.831)	TRUE	0e+00	0.196	0.213	0.353
TP53BP1	Eye_and_Adnexa_Cancer	C3_EYE_ADNEXA_EXALLC	Inverse variance weighted	36	1.465	-1.599	0.346	3.77e-06	0.202 (0.103 - 0.398)	TRUE	0e+00	0.237	0.273	0.66
TP53BP1	Clear_Cell_Renal_Cell_Carcinoma	C3_KIDNEY_CLEAR_CELL_CARCINOMA_EXALLC	Weighted median	36	1.465	1.069	0.22	1.2e-06	2.913 (1.892 - 4.484)	TRUE	0e+00	0.628	0.67	0.239
TP53BP1	Clear_Cell_Renal_Cell_Carcinoma	C3_KIDNEY_CLEAR_CELL_CARCINOMA_EXALLC	Inverse variance weighted	36	1.465	0.923	0.157	4.05e-09	2.516 (1.85 - 3.422)	TRUE	0e+00	0.628	0.67	0.239
TP53BP1	Lip_Cancer	C3_LIP_EXALLC	Inverse variance weighted	36	1.465	-1.905	0.349	4.85e-08	0.149 (0.075 - 0.295)	TRUE	0e+00	0.259	0.3025	0.399
TRIM40	Chronic_Lymphocytic_Leukaemia	C3_CLL_EXALLC	MR Egger	41	2.32	-1.16	0.2	9.42e-07	0.313 (0.212 - 0.463)	TRUE	0e+00	0.672	0.722	0.123
TRIM40	Chronic_Lymphocytic_Leukaemia	C3_CLL_EXALLC	Weighted median	41	2.32	-1.002	0.154	7.59e-11	0.367 (0.272 - 0.497)	TRUE	0e+00	0.672	0.722	0.123
TRIM40	Chronic_Lymphocytic_Leukaemia	C3_CLL_EXALLC	Inverse variance weighted	41	2.32	-0.896	0.108	1.3e-16	0.408 (0.33 - 0.505)	TRUE	0e+00	0.672	0.722	0.123
TRIM40	Non_Hodgkin_lymphoma	C3_NONHODGKIN_EXALLC	Inverse variance weighted	41	2.32	-0.514	0.096	7.73e-08	0.598 (0.496 - 0.722)	TRUE	0e+00	0.202	0.2095	0.738
TRIM40	Serous_Ovary_Carcinoma	C3_OVARY_SEROUS_EXALLC	Inverse variance weighted	41	2.32	0.478	0.096	5.69e-07	1.614 (1.338 - 1.946)	TRUE	0e+00	0.989	0.9915	0.067
TRIM40	Penis_Cancer	C3_PENIS_EXALLC	Inverse variance weighted	41	2.32	1.435	0.316	5.62e-06	4.199 (2.26 - 7.8)	TRUE	0e+00	0.96	0.959	0.212
TRIM40	Prostate_Cancer	C3_PROSTATE_EXALLC	Inverse variance weighted	41	2.32	-0.178	0.027	3.43e-11	0.837 (0.794 - 0.882)	TRUE	0e+00	0.47	0.4415	0.528
UNC79	Thyroid_Cancer	C3_THYROID_GLAND_EXALLC	Weighted median	7	10.179	-1.15	0.242	1.95e-06	0.317 (0.197 - 0.508)	TRUE	9.75e-87	0.208	0.2985	0.538
UNC79	Thyroid_Adenocarcinoma	C3_THYROID_PAPILLARY_ADENO_EXALLC	Weighted median	7	10.179	-1.397	0.263	1.09e-07	0.247 (0.148 - 0.414)	TRUE	8.21e-86	0.331	0.3975	0.491
UNC79	Thyroid_Adenocarcinoma	C3_THYROID_PAPILLARY_ADENO_EXALLC	Inverse variance weighted	7	10.179	-1.206	0.225	8.05e-08	0.3 (0.193 - 0.465)	TRUE	8.21e-86	0.331	0.3975	0.491
VCAM1	Waldenstrom_Macroglobulinemia_and_Lymphoplasmacytic_Lymphoma	C3_MACROGLOBULINEMIA_EXALLC	Weighted median	56	0.961	-2.513	0.564	8.34e-06	0.081 (0.027 - 0.245)	TRUE	0e+00	0.059	0.061	0.441
ZBTB16	Mesothelioma	C3_MESOTHELIOMA_EXALLC	Inverse variance weighted	32	2.816	1.089	0.209	1.97e-07	2.97 (1.971 - 4.477)	TRUE	0e+00	0.445	0.484	0.27
TNF	Colon_Adenocarcinoma	C3_COLON_ADENO_EXALLC	Inverse variance weighted	27	1.878	-0.413	0.087	2.29e-06	0.662 (0.558 - 0.785)	TRUE	1.39e-264	0.504	0.5265	0.862
TNF	Colorectal_Adenocarcinoma	C3_COLORECTAL_ADENO_EXALLC	Inverse variance weighted	27	1.878	-0.365	0.067	4.48e-08	0.694 (0.609 - 0.791)	TRUE	3.47e-264	0.801	0.822	0.737
TNF	Colorectal_Cancer	C3_COLORECTAL_EXALLC	Inverse variance weighted	27	1.878	-0.333	0.064	1.94e-07	0.717 (0.632 - 0.813)	TRUE	3.1e-261	0.299	0.3075	0.814
